# Multiple Introductions of SARS-CoV-2 Alpha and Delta Variants into White-Tailed Deer in Pennsylvania

**DOI:** 10.1101/2022.02.17.22270679

**Authors:** Andrew D. Marques, Scott Sherrill-Mix, John K. Everett, Hriju Adhikari, Shantan Reddy, Julie C. Ellis, Haley Zeliff, Sabrina S. Greening, Carolyn C. Cannuscio, Katherine M. Strelau, Ronald G. Collman, Brendan J. Kelly, Kyle G. Rodino, Frederic D. Bushman, Roderick B. Gagne, Eman Anis

## Abstract

The SARS-CoV-2 pandemic likely began by viral spillover from animals to humans^1-3^; today multiple animal species are known to be susceptible to infection^4-8^. White-tailed deer, *Odocoileus virginianus* are infected in North America at substantial levels^9-11^, and genomic data suggests that a variant in deer may have spilled back to humans^12,13^. Here we characterize SARS-CoV-2 in deer from Pennsylvania (PA) sampled during fall and winter 2021. Of 123 nasal swab samples analyzed by RT-qPCR, 20 (16.3%) were positive for SARS-CoV-2. Seven whole-genome sequences were obtained, together with six more partial spike sequences. These annotated as alpha and delta variants, the first reported observations of these lineages in deer, documenting multiple new jumps from humans to deer. The alpha lineage persisted in deer after its displacement by delta in humans, and deer-derived alpha variants diverged significantly from those in humans, consistent with a distinctive evolutionary trajectory in deer.

## Supplementary material for "Multiple Introductions of SARS-CoV-2 Alpha and Delta Variants into White-Tailed Deer in Pennsylvania": Suppl Table 3

### Sheet: TableS3
Table S3. Deer SARS-CoV-2 substitutions from sequences in this study
	intergenic_NA-G210T	intergenic_NA-C241T	ORF1ab_silent-C913T	ORF1ab_I238V-A977G	ORF1ab_silent-C1519T	ORF1ab_silent-C1912T	ORF1ab_silent-C1915T	ORF1ab_silent-C2110T	ORF1ab_L730F-C2453T	ORF1ab_L730F-C2455T	ORF1ab_E743D-G2494T	ORF1ab_P769S-C2570T	ORF1ab_silent-G2659A	ORF1ab_silent-A2917G	ORF1ab_silent-C3037T	ORF1ab_T1001I-C3267T	ORF1ab_silent-C3784T	ORF1ab_silent-T3802C	ORF1ab_A1306S-G4181T	ORF1ab_silent-T4240C	ORF1ab_A1352T-G4319A	ORF1ab_silent-A5128G	ORF1ab_A1708D-C5388A	ORF1ab_E1858K-G5837A	ORF1ab_silent-C5986T	ORF1ab_S1924R-C6037A	ORF1ab_silent-C6196T	ORF1ab_silent-G6337A	ORF1ab_P2046L-C6402T	ORF1ab_T2093I-C6543T	ORF1ab_T2174I-C6786T	ORF1ab_I2230T-T6954C	ORF1ab_silent-C6968T	ORF1ab_S2255F-C7029T	ORF1ab_silent-C7081T	ORF1ab_S2285F-C7119T	ORF1ab_P2287S-C7124T	ORF1ab_silent-C7303T	ORF1ab_A2355S-G7328T	ORF1ab_H2357Y-C7334T	ORF1ab_silent-C7423T	ORF1ab_silent-C7765T	ORF1ab_silent-C8389T	ORF1ab_silent-C8986T	ORF1ab_V2930L-G9053T	ORF1ab_T2952I-C9120T	ORF1ab_silent-C9430T	ORF1ab_silent-C9565T	ORF1ab_L3116F-C9611T	ORF1ab_T3202M-C9870T	ORF1ab_S3244L-C9996T	ORF1ab_T3255I-C10029T	ORF1ab_silent-C10156T	ORF1ab_silent-C10279T	ORF1ab_silent-C10747T	ORF1ab_A3497V-C10755T	ORF1ab_silent-A10924G	ORF1ab_T3579I-C11001T	ORF1ab_L3606F-G11083T	ORF1ab_T3646A-A11201G	ORF1ab_del 9-GTCTGGTTTT11288delTCTGGTTTT	ORF1ab_silent-A11332G	ORF1ab_silent-C11344T	ORF1ab_silent-T11449C	ORF1ab_T3749I-C11511T	ORF1ab_silent-C11572T	ORF1ab_T3772I-C11580T	ORF1ab_L3829F-C11750T	ORF1ab_silent-C11941T	ORF1ab_silent-C12439T	ORF1ab_L4111F-C12596T	ORF1ab_silent-C13297T	ORF1ab_silent-C13342T	ORF1ab_P218L-C14120T	ORF1ab_P314L-C14408T	ORF1ab_silent-C14599T	ORF1ab_silent-C14676T	ORF1ab_silent-C14688T	ORF1ab_silent-T14961C	ORF1ab_silent-C15279T	ORF1ab_silent-C15396T	ORF1ab_G662S-G15451A	ORF1ab_silent-C15540T	ORF1ab_silent-C15960T	ORF1ab_A869V-C16073T	ORF1ab_silent-T16176C	ORF1ab_P1000L-C16466T	ORF1ab_silent-C16708T	ORF1ab_silent-C17010T	ORF1ab_I1257V-A17236G	ORF1ab_silent-C17274T	ORF1ab_silent-C17703T	ORF1ab_P1414S-C17707T	ORF1ab_silent-C17850T	ORF1ab_silent-T18552C	ORF1ab_T1774I-C18788T	ORF1ab_A1918V-C19220T	ORF1ab_P1975S-C19390T	ORF1ab_V2061L-G19648T	ORF1ab_silent-C20259T	ORF1ab_P2321S-C20428T	ORF1ab_S2339F-C20483T	ORF1ab_silent-C20574T	ORF1ab_M2414I-G20709T	ORF1ab_T2537I-C21077T	ORF1ab_A2623S-G21334T	S_T19R-C21618G	S_silent-C21676T	S_silent-C21736T	S_del 6-ATACATGT21765delTACATG	S_S98F-C21855T	S_D138H-G21974C	S_G142D-G21987A	S_del 3-TTTATTA21991delTTA	S_H146Q-C22000A	S_del 6-GAGTTCA22029delAGTTCA	S_silent-C22432T	S_silent-C22450A	S_silent-C22480T	S_silent-C22498T	S_silent-C22513T	S_V327I-G22541A	S_Q414R-A22803G	S_G446V-G22899T	S_L452R-T22917G	S_T478K-C22995A	S_N501Y-A23063T	S_A570D-C23271A	S_D614G-A23403G	S_V622I-G23426A	S_H655Y-C23525T	S_S680F-C23601T	S_P681R-C23604G	S_P681H-C23604A	S_T716I-C23709T	S_T739I-C23778T	S_T859I-C24138T	S_silent-C24208T	S_D950N-G24410A	S_S982A-T24506G	S_D1118H-G24914C	S_silent-G24928T	S_silent-C25006T	ORF3a_silent-T25435C	ORF3a_S26L-C25469T	ORF3a_Q57H-G25563C	E_silent-C26421T	E_silent-C26469T	M_silent-C26570T	M_silent-C26750T	M_I82T-T26767C	ORF6_Y49F-A27347T	ORF7a_V24F-G27463T	ORF7a_T39V-A27508G	ORF7a_T39V-C27509T	ORF7a_silent-T27618C	ORF7a_V82A-T27638C	ORF7a_T120I-C27752T	ORF7b_T40I-C27874T	intergenic_NA-C27889T	ORF8_Q27*-C27972T	ORF8_silent-C28016T	ORF8_R52I-G28048T	ORF8_K68*-A28095T	ORF8_Y73C-A28111G	ORF8_T80I-C28132T	ORF8_del 6-AGATTTC28248delGATTTC	intergenic_del 1-TAAAA28271delA	N_D3L-G28280C	N_D3L-A28281T	N_D3L-T28282A	N_N8D-A28295G	N_D63G-A28461G	N_P151S-C28724T	N_N196Y-A28859T	N_R203M-G28881T	N_R203K-G28881A	N_R203K-G28882A	N_G204R-G28883C	N_G215C-G28916T	N_S235F-C28977T	N_S327L-C29253T	N_P344Q-C29304A	N_D377Y-G29402T	N_silent-G29422A	ORF10_Q29*-C29642T	ORF10_L37F-C29666T	ORF10_L37F-C29668T	intergenic_NA-C29679T	intergenic_NA-G29690T	intergenic_NA-G29742T	intergenic_NA-C29750T
VSP3575	Yes	Yes			Yes		Yes							Yes	Yes				Yes		Yes	Yes							Yes								Yes	Yes	Yes					Yes	Yes					Yes	Yes	Yes								Yes		Yes											Yes		Yes	Yes						Yes			Yes		Yes						Yes				Yes			Yes				Yes			Yes						Yes			Yes							Yes		Yes	Yes			Yes			Yes	Yes						Yes						Yes	Yes			Yes		Yes	Yes					Yes	Yes	Yes	Yes							Yes	Yes					Yes	Yes		Yes				Yes				Yes							Yes
VSP3573	Yes	Yes			Yes		Yes							Yes	Yes				Yes		Yes	Yes							Yes								Yes	Yes	Yes					Yes	Yes					Yes	Yes	Yes								Yes		Yes											Yes		Yes	Yes						Yes			Yes		Yes						Yes				Yes			Yes				Yes			Yes						Yes			Yes							Yes		Yes	Yes			Yes			Yes	Yes						Yes						Yes	Yes			Yes		Yes	Yes					Yes	Yes	Yes	Yes							Yes	Yes					Yes	Yes		Yes				Yes				Yes							Yes
VSP3574		Yes	Yes					Yes			Yes	Yes			Yes	Yes				Yes			Yes		Yes						Yes	Yes		Yes	Yes						Yes					Yes	Yes	Yes						Yes		Yes		Yes	Yes		Yes		Yes			Yes		Yes	Yes			Yes		Yes	Yes		Yes			Yes	Yes		Yes			Yes					Yes			Yes				Yes		Yes	Yes	Yes			Yes			Yes		Yes				Yes	Yes				Yes	Yes	Yes	Yes					Yes	Yes	Yes		Yes			Yes	Yes		Yes			Yes	Yes			Yes										Yes	Yes						Yes		Yes	Yes	Yes	Yes		Yes	Yes	Yes	Yes						Yes	Yes	Yes		Yes				Yes	Yes						Yes
VSP3517	Yes	Yes				Yes									Yes				Yes										Yes								Yes	Yes						Yes	Yes							Yes			Yes		Yes			Yes		Yes								Yes					Yes							Yes					Yes			Yes		Yes					Yes									Yes	Yes						Yes			Yes								Yes	Yes	Yes			Yes	Yes			Yes			Yes		Yes	Yes				Yes		Yes						Yes		Yes			Yes	Yes	Yes	Yes								Yes	Yes					Yes			Yes				Yes				Yes						Yes	Yes
VSP3515	Yes	Yes											Yes		Yes			Yes	Yes										Yes							Yes	Yes	Yes				Yes		Yes	Yes						Yes	Yes								Yes		Yes		Yes											Yes			Yes				Yes		Yes			Yes								Yes		Yes		Yes				Yes				Yes		Yes				Yes			Yes									Yes	Yes			Yes				Yes						Yes			Yes			Yes						Yes						Yes	Yes	Yes								Yes	Yes					Yes		Yes	Yes				Yes		Yes	Yes	Yes					Yes		Yes
VSP3516		Yes	Yes	Yes					Yes	Yes					Yes	Yes	Yes						Yes		Yes	Yes	Yes	Yes		Yes		Yes	Yes					Yes		Yes			Yes				Yes		Yes				Yes								Yes				Yes		Yes				Yes				Yes		Yes		Yes	Yes						Yes		Yes	Yes							Yes														Yes	Yes	Yes		Yes			Yes	Yes									Yes	Yes	Yes					Yes	Yes					Yes	Yes						Yes	Yes		Yes											Yes		Yes		Yes				Yes	Yes	Yes	Yes					Yes	Yes	Yes		Yes						Yes	Yes
VSP3514	Yes	Yes				Yes									Yes				Yes					Yes					Yes								Yes	Yes						Yes	Yes		Yes					Yes			Yes					Yes		Yes								Yes					Yes							Yes					Yes			Yes		Yes					Yes									Yes	Yes						Yes			Yes									Yes	Yes			Yes				Yes			Yes		Yes	Yes				Yes		Yes						Yes						Yes	Yes	Yes			Yes					Yes						Yes			Yes				Yes				Yes							Yes
VSP3518	No Coverage	No Coverage	No Coverage	No Coverage	No Coverage	No Coverage	No Coverage	No Coverage	No Coverage	No Coverage	No Coverage	No Coverage	No Coverage	No Coverage	No Coverage	No Coverage	No Coverage	No Coverage	No Coverage	No Coverage	No Coverage	No Coverage	No Coverage	No Coverage	No Coverage	No Coverage	No Coverage	No Coverage	No Coverage	No Coverage	No Coverage	No Coverage	No Coverage	No Coverage	No Coverage	No Coverage	No Coverage	No Coverage	No Coverage	No Coverage	No Coverage	No Coverage	No Coverage	No Coverage	No Coverage	No Coverage	No Coverage	No Coverage	No Coverage	No Coverage	No Coverage	No Coverage	No Coverage	No Coverage	No Coverage	No Coverage	No Coverage	No Coverage	No Coverage	No Coverage	No Coverage	No Coverage	No Coverage	No Coverage	No Coverage	No Coverage	No Coverage	No Coverage	No Coverage	No Coverage	No Coverage	No Coverage	No Coverage	No Coverage	No Coverage	No Coverage	No Coverage	No Coverage	No Coverage	No Coverage	No Coverage	No Coverage	No Coverage	No Coverage	No Coverage	No Coverage	No Coverage	No Coverage	No Coverage	No Coverage	No Coverage	No Coverage	No Coverage	No Coverage	No Coverage	No Coverage	No Coverage	No Coverage	No Coverage	No Coverage	No Coverage	No Coverage	No Coverage	No Coverage	No Coverage	No Coverage	No Coverage	No Coverage	No Coverage	No Coverage	No Coverage	No Coverage	No Coverage	No Coverage	No Coverage	No Coverage	No Coverage	No Coverage	No Coverage	No Coverage	No Coverage	No Coverage			Yes	Yes		No Coverage	No Coverage	No Coverage	No Coverage	No Coverage	No Coverage	No Coverage	No Coverage	No Coverage	No Coverage	No Coverage	No Coverage	No Coverage	No Coverage	No Coverage	No Coverage	No Coverage	No Coverage	No Coverage	No Coverage	No Coverage	No Coverage	No Coverage	No Coverage	No Coverage	No Coverage	No Coverage	No Coverage	No Coverage	No Coverage	No Coverage	No Coverage	No Coverage	No Coverage	No Coverage	No Coverage	No Coverage	No Coverage	No Coverage	No Coverage	No Coverage	No Coverage	No Coverage	No Coverage	No Coverage	No Coverage	No Coverage	No Coverage	No Coverage	No Coverage	No Coverage	No Coverage	No Coverage	No Coverage	No Coverage	No Coverage	No Coverage	No Coverage	No Coverage	No Coverage	No Coverage	No Coverage	No Coverage	No Coverage	No Coverage
VSP3607	No Coverage	No Coverage	No Coverage	No Coverage	No Coverage	No Coverage	No Coverage	No Coverage	No Coverage	No Coverage	No Coverage	No Coverage	No Coverage	No Coverage	No Coverage	No Coverage	No Coverage	No Coverage	No Coverage	No Coverage	No Coverage	No Coverage	No Coverage	No Coverage	No Coverage	No Coverage	No Coverage	No Coverage	No Coverage	No Coverage	No Coverage	No Coverage	No Coverage	No Coverage	No Coverage	No Coverage	No Coverage	No Coverage	No Coverage	No Coverage	No Coverage	No Coverage	No Coverage	No Coverage	No Coverage	No Coverage	No Coverage	No Coverage	No Coverage	No Coverage	No Coverage	No Coverage	No Coverage	No Coverage	No Coverage	No Coverage	No Coverage	No Coverage	No Coverage	No Coverage	No Coverage	No Coverage	No Coverage	No Coverage	No Coverage	No Coverage	No Coverage	No Coverage	No Coverage	No Coverage	No Coverage	No Coverage	No Coverage	No Coverage	No Coverage	No Coverage	No Coverage	No Coverage	No Coverage	No Coverage	No Coverage	No Coverage	No Coverage	No Coverage	No Coverage	No Coverage	No Coverage	No Coverage	No Coverage	No Coverage	No Coverage	No Coverage	No Coverage	No Coverage	No Coverage	No Coverage	No Coverage	No Coverage	No Coverage	No Coverage	No Coverage	No Coverage	No Coverage	No Coverage	No Coverage	No Coverage	No Coverage	No Coverage	No Coverage	No Coverage	No Coverage	No Coverage	No Coverage	No Coverage	No Coverage	No Coverage	No Coverage	No Coverage	No Coverage	No Coverage	No Coverage	No Coverage			Yes	Yes		No Coverage	No Coverage	No Coverage	No Coverage	No Coverage	No Coverage	No Coverage	No Coverage	No Coverage	No Coverage	No Coverage	No Coverage	No Coverage	No Coverage	No Coverage	No Coverage	No Coverage	No Coverage	No Coverage	No Coverage	No Coverage	No Coverage	No Coverage	No Coverage	No Coverage	No Coverage	No Coverage	No Coverage	No Coverage	No Coverage	No Coverage	No Coverage	No Coverage	No Coverage	No Coverage	No Coverage	No Coverage	No Coverage	No Coverage	No Coverage	No Coverage	No Coverage	No Coverage	No Coverage	No Coverage	No Coverage	No Coverage	No Coverage	No Coverage	No Coverage	No Coverage	No Coverage	No Coverage	No Coverage	No Coverage	No Coverage	No Coverage	No Coverage	No Coverage	No Coverage	No Coverage	No Coverage	No Coverage	No Coverage	No Coverage
VSP3609	No Coverage	No Coverage	No Coverage	No Coverage	No Coverage	No Coverage	No Coverage	No Coverage	No Coverage	No Coverage	No Coverage	No Coverage	No Coverage	No Coverage	No Coverage	No Coverage	No Coverage	No Coverage	No Coverage	No Coverage	No Coverage	No Coverage	No Coverage	No Coverage	No Coverage	No Coverage	No Coverage	No Coverage	No Coverage	No Coverage	No Coverage	No Coverage	No Coverage	No Coverage	No Coverage	No Coverage	No Coverage	No Coverage	No Coverage	No Coverage	No Coverage	No Coverage	No Coverage	No Coverage	No Coverage	No Coverage	No Coverage	No Coverage	No Coverage	No Coverage	No Coverage	No Coverage	No Coverage	No Coverage	No Coverage	No Coverage	No Coverage	No Coverage	No Coverage	No Coverage	No Coverage	No Coverage	No Coverage	No Coverage	No Coverage	No Coverage	No Coverage	No Coverage	No Coverage	No Coverage	No Coverage	No Coverage	No Coverage	No Coverage	No Coverage	No Coverage	No Coverage	No Coverage	No Coverage	No Coverage	No Coverage	No Coverage	No Coverage	No Coverage	No Coverage	No Coverage	No Coverage	No Coverage	No Coverage	No Coverage	No Coverage	No Coverage	No Coverage	No Coverage	No Coverage	No Coverage	No Coverage	No Coverage	No Coverage	No Coverage	No Coverage	No Coverage	No Coverage	No Coverage	No Coverage	No Coverage	No Coverage	No Coverage	No Coverage	No Coverage	No Coverage	No Coverage	No Coverage	No Coverage	No Coverage	No Coverage	No Coverage	No Coverage	No Coverage	No Coverage	No Coverage	No Coverage			Yes	Yes		No Coverage	No Coverage	No Coverage	No Coverage	No Coverage	No Coverage	No Coverage	No Coverage	No Coverage	No Coverage	No Coverage	No Coverage	No Coverage	No Coverage	No Coverage	No Coverage	No Coverage	No Coverage	No Coverage	No Coverage	No Coverage	No Coverage	No Coverage	No Coverage	No Coverage	No Coverage	No Coverage	No Coverage	No Coverage	No Coverage	No Coverage	No Coverage	No Coverage	No Coverage	No Coverage	No Coverage	No Coverage	No Coverage	No Coverage	No Coverage	No Coverage	No Coverage	No Coverage	No Coverage	No Coverage	No Coverage	No Coverage	No Coverage	No Coverage	No Coverage	No Coverage	No Coverage	No Coverage	No Coverage	No Coverage	No Coverage	No Coverage	No Coverage	No Coverage	No Coverage	No Coverage	No Coverage	No Coverage	No Coverage	No Coverage
VSP3612	No Coverage	No Coverage	No Coverage	No Coverage	No Coverage	No Coverage	No Coverage	No Coverage	No Coverage	No Coverage	No Coverage	No Coverage	No Coverage	No Coverage	No Coverage	No Coverage	No Coverage	No Coverage	No Coverage	No Coverage	No Coverage	No Coverage	No Coverage	No Coverage	No Coverage	No Coverage	No Coverage	No Coverage	No Coverage	No Coverage	No Coverage	No Coverage	No Coverage	No Coverage	No Coverage	No Coverage	No Coverage	No Coverage	No Coverage	No Coverage	No Coverage	No Coverage	No Coverage	No Coverage	No Coverage	No Coverage	No Coverage	No Coverage	No Coverage	No Coverage	No Coverage	No Coverage	No Coverage	No Coverage	No Coverage	No Coverage	No Coverage	No Coverage	No Coverage	No Coverage	No Coverage	No Coverage	No Coverage	No Coverage	No Coverage	No Coverage	No Coverage	No Coverage	No Coverage	No Coverage	No Coverage	No Coverage	No Coverage	No Coverage	No Coverage	No Coverage	No Coverage	No Coverage	No Coverage	No Coverage	No Coverage	No Coverage	No Coverage	No Coverage	No Coverage	No Coverage	No Coverage	No Coverage	No Coverage	No Coverage	No Coverage	No Coverage	No Coverage	No Coverage	No Coverage	No Coverage	No Coverage	No Coverage	No Coverage	No Coverage	No Coverage	No Coverage	No Coverage	No Coverage	No Coverage	No Coverage	No Coverage	No Coverage	No Coverage	No Coverage	No Coverage	No Coverage	No Coverage	No Coverage	No Coverage	No Coverage	No Coverage	No Coverage	No Coverage	No Coverage	No Coverage	No Coverage			Yes	Yes		No Coverage	No Coverage	No Coverage	No Coverage	No Coverage	No Coverage	No Coverage	No Coverage	No Coverage	No Coverage	No Coverage	No Coverage	No Coverage	No Coverage	No Coverage	No Coverage	No Coverage	No Coverage	No Coverage	No Coverage	No Coverage	No Coverage	No Coverage	No Coverage	No Coverage	No Coverage	No Coverage	No Coverage	No Coverage	No Coverage	No Coverage	No Coverage	No Coverage	No Coverage	No Coverage	No Coverage	No Coverage	No Coverage	No Coverage	No Coverage	No Coverage	No Coverage	No Coverage	No Coverage	No Coverage	No Coverage	No Coverage	No Coverage	No Coverage	No Coverage	No Coverage	No Coverage	No Coverage	No Coverage	No Coverage	No Coverage	No Coverage	No Coverage	No Coverage	No Coverage	No Coverage	No Coverage	No Coverage	No Coverage	No Coverage
VSP3614	No Coverage	No Coverage	No Coverage	No Coverage	No Coverage	No Coverage	No Coverage	No Coverage	No Coverage	No Coverage	No Coverage	No Coverage	No Coverage	No Coverage	No Coverage	No Coverage	No Coverage	No Coverage	No Coverage	No Coverage	No Coverage	No Coverage	No Coverage	No Coverage	No Coverage	No Coverage	No Coverage	No Coverage	No Coverage	No Coverage	No Coverage	No Coverage	No Coverage	No Coverage	No Coverage	No Coverage	No Coverage	No Coverage	No Coverage	No Coverage	No Coverage	No Coverage	No Coverage	No Coverage	No Coverage	No Coverage	No Coverage	No Coverage	No Coverage	No Coverage	No Coverage	No Coverage	No Coverage	No Coverage	No Coverage	No Coverage	No Coverage	No Coverage	No Coverage	No Coverage	No Coverage	No Coverage	No Coverage	No Coverage	No Coverage	No Coverage	No Coverage	No Coverage	No Coverage	No Coverage	No Coverage	No Coverage	No Coverage	No Coverage	No Coverage	No Coverage	No Coverage	No Coverage	No Coverage	No Coverage	No Coverage	No Coverage	No Coverage	No Coverage	No Coverage	No Coverage	No Coverage	No Coverage	No Coverage	No Coverage	No Coverage	No Coverage	No Coverage	No Coverage	No Coverage	No Coverage	No Coverage	No Coverage	No Coverage	No Coverage	No Coverage	No Coverage	No Coverage	No Coverage	No Coverage	No Coverage	No Coverage	No Coverage	No Coverage	No Coverage	No Coverage	No Coverage	No Coverage	No Coverage	No Coverage	No Coverage	No Coverage	No Coverage	No Coverage	No Coverage	No Coverage	No Coverage			Yes	Yes		No Coverage	No Coverage	No Coverage	No Coverage	No Coverage	No Coverage	No Coverage	No Coverage	No Coverage	No Coverage	No Coverage	No Coverage	No Coverage	No Coverage	No Coverage	No Coverage	No Coverage	No Coverage	No Coverage	No Coverage	No Coverage	No Coverage	No Coverage	No Coverage	No Coverage	No Coverage	No Coverage	No Coverage	No Coverage	No Coverage	No Coverage	No Coverage	No Coverage	No Coverage	No Coverage	No Coverage	No Coverage	No Coverage	No Coverage	No Coverage	No Coverage	No Coverage	No Coverage	No Coverage	No Coverage	No Coverage	No Coverage	No Coverage	No Coverage	No Coverage	No Coverage	No Coverage	No Coverage	No Coverage	No Coverage	No Coverage	No Coverage	No Coverage	No Coverage	No Coverage	No Coverage	No Coverage	No Coverage	No Coverage	No Coverage
VSP3615	No Coverage	No Coverage	No Coverage	No Coverage	No Coverage	No Coverage	No Coverage	No Coverage	No Coverage	No Coverage	No Coverage	No Coverage	No Coverage	No Coverage	No Coverage	No Coverage	No Coverage	No Coverage	No Coverage	No Coverage	No Coverage	No Coverage	No Coverage	No Coverage	No Coverage	No Coverage	No Coverage	No Coverage	No Coverage	No Coverage	No Coverage	No Coverage	No Coverage	No Coverage	No Coverage	No Coverage	No Coverage	No Coverage	No Coverage	No Coverage	No Coverage	No Coverage	No Coverage	No Coverage	No Coverage	No Coverage	No Coverage	No Coverage	No Coverage	No Coverage	No Coverage	No Coverage	No Coverage	No Coverage	No Coverage	No Coverage	No Coverage	No Coverage	No Coverage	No Coverage	No Coverage	No Coverage	No Coverage	No Coverage	No Coverage	No Coverage	No Coverage	No Coverage	No Coverage	No Coverage	No Coverage	No Coverage	No Coverage	No Coverage	No Coverage	No Coverage	No Coverage	No Coverage	No Coverage	No Coverage	No Coverage	No Coverage	No Coverage	No Coverage	No Coverage	No Coverage	No Coverage	No Coverage	No Coverage	No Coverage	No Coverage	No Coverage	No Coverage	No Coverage	No Coverage	No Coverage	No Coverage	No Coverage	No Coverage	No Coverage	No Coverage	No Coverage	No Coverage	No Coverage	No Coverage	No Coverage	No Coverage	No Coverage	No Coverage	No Coverage	No Coverage	No Coverage	No Coverage	No Coverage	No Coverage	No Coverage	No Coverage	No Coverage	No Coverage	No Coverage	No Coverage	No Coverage			Yes	Yes		No Coverage	No Coverage	No Coverage	No Coverage	No Coverage	No Coverage	No Coverage	No Coverage	No Coverage	No Coverage	No Coverage	No Coverage	No Coverage	No Coverage	No Coverage	No Coverage	No Coverage	No Coverage	No Coverage	No Coverage	No Coverage	No Coverage	No Coverage	No Coverage	No Coverage	No Coverage	No Coverage	No Coverage	No Coverage	No Coverage	No Coverage	No Coverage	No Coverage	No Coverage	No Coverage	No Coverage	No Coverage	No Coverage	No Coverage	No Coverage	No Coverage	No Coverage	No Coverage	No Coverage	No Coverage	No Coverage	No Coverage	No Coverage	No Coverage	No Coverage	No Coverage	No Coverage	No Coverage	No Coverage	No Coverage	No Coverage	No Coverage	No Coverage	No Coverage	No Coverage	No Coverage	No Coverage	No Coverage	No Coverage	No Coverage
