## Supplementary material for "Multiple Introductions of SARS-CoV-2 Alpha and Delta Variants into White-Tailed Deer in Pennsylvania": Suppl Table 5

### Sheet: TableS5
Table S5. GISAID acknowledgements for deer sequences.
