## Supplementary material for "Multiple Introductions of SARS-CoV-2 Alpha and Delta Variants into White-Tailed Deer in Pennsylvania": Suppl Table 6

### Sheet: TableS6
Table S6. Human sequences used for Figure 3a, 3b, 3c, and S1.
VSP	Lineage	GISAID Accession number	NCBI Accession	Figure 3a?	Figure 3b?	Figure 3c?	Figure S1?
VSP0563	B.1.1.7	hCoV-19/USA/VSP0563/2021	OK245616	Yes
VSP0623	B.1.1.7	hCoV-19/USA/VSP0623/2021	OK245640	Yes
VSP0625	B.1.1.7	hCoV-19/USA/VSP0625/2021	OK245641	Yes
VSP0654	B.1.1.7	hCoV-19/USA/VSP0654/2020	OK245656	Yes
VSP0674	B.1.1.7	hCoV-19/USA/PA-VSP0674/2021	OK245673	Yes
VSP0702	B.1.1.7	hCoV-19/USA/PA-VSP0702/2021	OK245689	Yes
VSP0711	B.1.1.7	hCoV-19/USA/PA-VSP0711/2021	OK245694	Yes
VSP0790	B.1.1.7	hCoV-19/USA/PA-VSP0790/2021	OK245713	Yes
VSP0805	B.1.1.7	hCoV-19/USA/VSP0805/2021	OK245717	Yes
VSP0811	B.1.1.7	hCoV-19/USA/VSP0811/2021	OK245721	Yes
VSP0812	B.1.1.7	hCoV-19/USA/VSP0812/2021	OK245722	Yes
VSP0813	B.1.1.7	hCoV-19/USA/VSP0813/2021	OK245723	Yes
VSP0814	B.1.1.7	hCoV-19/USA/VSP0814/2021	OK245724	Yes
VSP0815	B.1.1.7	hCoV-19/USA/VSP0815/2021	OK245725	Yes
VSP0868	B.1.1.7	hCoV-19/USA/VSP0868/2021	OK245747	Yes
VSP0869	B.1.1.7	hCoV-19/USA/VSP0869/2021	OK245748	Yes
VSP0870	B.1.1.7	hCoV-19/USA/VSP0870/2021	OK245749	Yes
VSP0871	B.1.1.7	hCoV-19/USA/VSP0871/2021	OK245750	Yes
VSP0872	B.1.1.7	hCoV-19/USA/VSP0872/2021	OK245751	Yes
VSP0873	B.1.1.7	hCoV-19/USA/VSP0873/2021	OK245752	Yes
VSP0879	B.1.1.7	hCoV-19/USA/PA-VSP0879/2021	OK245754	Yes
VSP0880	B.1.1.7	hCoV-19/USA/PA-VSP0880/2021	OK245755	Yes
VSP0882	B.1.1.7	hCoV-19/USA/NJ-VSP0882/2021	OK245757	Yes
VSP0884	B.1.1.7	hCoV-19/USA/PA-VSP0884/2021	OK245758	Yes
VSP0885	B.1.1.7	hCoV-19/USA/PA-VSP0885/2021	OK245759	Yes
VSP0886	B.1.1.7	hCoV-19/USA/PA-VSP0886/2021	OK245760	Yes
VSP0887	B.1.1.7	hCoV-19/USA/PA-VSP0887/2021	OK245761	Yes
VSP0888	B.1.1.7	hCoV-19/USA/PA-VSP0888/2021	OK245762	Yes
VSP0890	B.1.1.7	hCoV-19/USA/PA-VSP0890/2021	OK245764	Yes
VSP0891	B.1.1.7	hCoV-19/USA/PA-VSP0891/2021	OK245765	Yes
VSP0892	B.1.1.7	hCoV-19/USA/PA-VSP0892/2021	OK245766	Yes
VSP0893	B.1.1.7	hCoV-19/USA/NJ-VSP0893/2021	OK245767	Yes
VSP0894	B.1.1.7	hCoV-19/USA/NJ-VSP0894/2021	OK245768	Yes
VSP0895	B.1.1.7	hCoV-19/USA/DE-VSP0895/2021	OK245769	Yes
VSP0896	B.1.1.7	hCoV-19/USA/PA-VSP0896/2021	OK245770	Yes
VSP0897	B.1.1.7	hCoV-19/USA/PA-VSP0897/2021	OK245771	Yes
VSP0935	B.1.1.7	hCoV-19/USA/VSP0935/2021	MW881991	Yes
VSP0942	B.1.1.7	hCoV-19/USA/VSP0942/2021	MW881997	Yes
VSP0989	B.1.1.7	hCoV-19/USA/VSP0989/2021	MW882028	Yes
VSP0990	B.1.1.7	hCoV-19/USA/VSP0990/2021	MW882029	Yes
VSP1012	B.1.1.7	hCoV-19/USA/VSP1012/2021	MW882049	Yes
VSP1022	B.1.1.7	hCoV-19/USA/VSP1022/2021	MW882059	Yes
VSP1025	B.1.1.7	hCoV-19/USA/VSP1025/2021	MW882062	Yes
VSP1029	B.1.1.7	hCoV-19/USA/VSP1029/2021	MW935670	Yes
VSP1031	B.1.1.7	hCoV-19/USA/VSP1031/2021	MW935671	Yes
VSP1033	B.1.1.7	hCoV-19/USA/PA-VSP1033/2021		Yes
VSP1034	B.1.1.7	hCoV-19/USA/PA-VSP1034/2021	OK245783	Yes
VSP1035	B.1.1.7	hCoV-19/USA/PA-VSP1035/2021	OK245784	Yes
VSP1036	B.1.1.7	hCoV-19/USA/PA-VSP1036/2021	OK245785	Yes
VSP1058	B.1.1.7	hCoV-19/USA/PA-VSP1058/2021	OK245792	Yes
VSP1068	B.1.1.7	hCoV-19/USA/PA-VSP1068/2021	OK245795	Yes
VSP1069	B.1.1.7	hCoV-19/USA/PA-VSP1069/2021	OK245796	Yes
VSP1070	B.1.1.7	hCoV-19/USA/PA-VSP1070/2021	OK245797	Yes
VSP1072	B.1.1.7	hCoV-19/USA/PA-VSP1072/2021	OK245798	Yes
VSP1073	B.1.1.7	hCoV-19/USA/PA-VSP1073/2021	OK245799	Yes
VSP1074	B.1.1.7	hCoV-19/USA/PA-VSP1074/2021	OK245800	Yes
VSP1075	B.1.1.7	hCoV-19/USA/NJ-VSP1075/2021		Yes
VSP1076	B.1.1.7	hCoV-19/USA/PA-VSP1076/2021	OK245801	Yes
VSP1078	B.1.1.7	hCoV-19/USA/PA-VSP1078/2021	OK245802	Yes
VSP1080	B.1.1.7	hCoV-19/USA/PA-VSP1080/2021	OK245803	Yes
VSP1081	B.1.1.7	hCoV-19/USA/PA-VSP1081/2021	OK245804	Yes
VSP1083	B.1.1.7	hCoV-19/USA/NJ-VSP1083/2021	OK245805	Yes
VSP1084	B.1.1.7	hCoV-19/USA/PA-VSP1084/2021	OK245806	Yes
VSP1085	B.1.1.7	hCoV-19/USA/PA-VSP1085/2021	OK245807	Yes
VSP1094	B.1.1.7	hCoV-19/USA/VSP1094/2021	MW935675	Yes
VSP1095	B.1.1.7	hCoV-19/USA/VSP1095/2021	MW935676	Yes
VSP1096	B.1.1.7	hCoV-19/USA/VSP1096/2021	MW935677	Yes
VSP1107	B.1.1.7	hCoV-19/USA/VSP1107/2021	MW935687	Yes
VSP1110	B.1.1.7	hCoV-19/USA/VSP1110/2021	MW935689	Yes
VSP1111	B.1.1.7	hCoV-19/USA/VSP1111/2021	MW935690	Yes
VSP1138	B.1.1.7	hCoV-19/USA/VSP1138/2021	OK245810	Yes
VSP1139	B.1.1.7	hCoV-19/USA/VSP1139/2021	MW935715	Yes
VSP1154	B.1.1.7	hCoV-19/USA/VSP1154/2021	MW935727	Yes
VSP1162	B.1.1.7	hCoV-19/USA/VSP1162/2021	MW935735	Yes
VSP1164	B.1.1.7	hCoV-19/USA/VSP1164/2021	MW935736	Yes
VSP1166	B.1.1.7	hCoV-19/USA/PA-VSP1166/2021	OK245813	Yes
VSP1173	B.1.1.7	hCoV-19/USA/PA-VSP1173/2021	OK245817	Yes
VSP1212	B.1.1.7	hCoV-19/USA/PA-VSP1212/2021	OK245845	Yes
VSP1218	B.1.1.7	hCoV-19/USA/NJ-VSP1218/2021	OK245847	Yes
VSP1222	B.1.1.7	hCoV-19/USA/PA-VSP1222/2021	OK245850	Yes
VSP1223	B.1.1.7	hCoV-19/USA/PA-VSP1223/2021	OK245851	Yes
VSP1224	B.1.1.7	hCoV-19/USA/PA-VSP1224/2021	OK245852	Yes
VSP1226	B.1.1.7	hCoV-19/USA/PA-VSP1226/2021	OK245853	Yes
VSP1227	B.1.1.7	hCoV-19/USA/PA-VSP1227/2021	OK245854	Yes
VSP1228	B.1.1.7	hCoV-19/USA/PA-VSP1228/2021	OK245855	Yes
VSP1229	B.1.1.7	hCoV-19/USA/PA-VSP1229/2021	OK245856	Yes
VSP1230	B.1.1.7	hCoV-19/USA/PA-VSP1230/2021	OK245857	Yes
VSP1231	B.1.1.7	hCoV-19/USA/PA-VSP1231/2021	OK245858	Yes
VSP1232	B.1.1.7	hCoV-19/USA/PA-VSP1232/2021	OK245859	Yes
VSP1233	B.1.1.7	hCoV-19/USA/PA-VSP1233/2021	OK245860	Yes
VSP1236	B.1.1.7	hCoV-19/USA/NJ-VSP1236/2021	OK245861	Yes
VSP1237	B.1.1.7	hCoV-19/USA/PA-VSP1237/2021	OK245862	Yes
VSP1238	B.1.1.7	hCoV-19/USA/PA-VSP1238/2021	OK245863	Yes
VSP1240	B.1.1.7	hCoV-19/USA/PA-VSP1240/2021	OK245865	Yes
VSP1241	B.1.1.7	hCoV-19/USA/PA-VSP1241/2021	OK245866	Yes
VSP1242	B.1.1.7	hCoV-19/USA/PA-VSP1242/2021	OK245867	Yes
VSP1243	B.1.1.7	hCoV-19/USA/PA-VSP1243/2021	OK245868	Yes
VSP1244	B.1.1.7	hCoV-19/USA/NY-VSP1244/2021	OK245869	Yes
VSP1245	B.1.1.7	hCoV-19/USA/PA-VSP1245/2021	OK245870	Yes
VSP1246	B.1.1.7	hCoV-19/USA/PA-VSP1246/2021	OK245871	Yes
VSP1247	B.1.1.7	hCoV-19/USA/PA-VSP1247/2021	OK245872	Yes
VSP1248	B.1.1.7	hCoV-19/USA/PA-VSP1248/2021	OK245873	Yes
VSP1249	B.1.1.7	hCoV-19/USA/PA-VSP1249/2021		Yes
VSP1250	B.1.1.7	hCoV-19/USA/PA-VSP1250/2021	OK245874	Yes
VSP1251	B.1.1.7	hCoV-19/USA/PA-VSP1251/2021	OK245875	Yes
VSP1252	B.1.1.7	hCoV-19/USA/PA-VSP1252/2021	OK245876	Yes
VSP1253	B.1.1.7	hCoV-19/USA/PA-VSP1253/2021	OK245877	Yes
VSP1254	B.1.1.7	hCoV-19/USA/PA-VSP1254/2021	OK245878	Yes
VSP1255	B.1.1.7	hCoV-19/USA/PA-VSP1255/2021	OK245879	Yes
VSP1256	B.1.1.7	hCoV-19/USA/PA-VSP1256/2021	OK245880	Yes
VSP1257	B.1.1.7	hCoV-19/USA/PA-VSP1257/2021	OK245881	Yes
VSP1258	B.1.1.7	hCoV-19/USA/PA-VSP1258/2021	OK245882	Yes
VSP1259	B.1.1.7	hCoV-19/USA/NJ-VSP1259/2021	OK245883	Yes
VSP1260	B.1.1.7	hCoV-19/USA/PA-VSP1260/2021	OK245884	Yes
VSP1262	B.1.1.7	hCoV-19/USA/PA-VSP1262/2021	OK245885	Yes
VSP1263	B.1.1.7	hCoV-19/USA/NJ-VSP1263/2021	OK245886	Yes
VSP1268	B.1.1.7	hCoV-19/USA/PA-VSP1268/2021	OK245887	Yes
VSP1269	B.1.1.7	hCoV-19/USA/PA-VSP1269/2021	OK245888	Yes
VSP1270	B.1.1.7	hCoV-19/USA/PA-VSP1270/2021	OK245889	Yes
VSP1271	B.1.1.7	hCoV-19/USA/PA-VSP1271/2021	OK245890	Yes
VSP1281	B.1.1.7	hCoV-19/USA/PA-VSP1281/2021	OK245899	Yes
VSP1283	B.1.1.7	hCoV-19/USA/PA-VSP1283/2021	OK245900	Yes
VSP1284	B.1.1.7	hCoV-19/USA/PA-VSP1284/2021	OK245901	Yes
VSP1285	B.1.1.7	hCoV-19/USA/PA-VSP1285/2021	OK245902	Yes
VSP1293	B.1.1.7	hCoV-19/USA/PA-VSP1293/2021	OK245910	Yes
VSP1295	B.1.1.7	hCoV-19/USA/PA-VSP1295/2021	OK245912	Yes
VSP1301	B.1.1.7	hCoV-19/USA/PA-VSP1301/2021	OK245917	Yes
VSP1334	B.1.1.7	hCoV-19/USA/VSP1334/2021	MW935756	Yes
VSP1337	B.1.1.7	hCoV-19/USA/VSP1337/2021	MW935758	Yes
VSP1338	B.1.1.7	hCoV-19/USA/VSP1338/2021	MW935759	Yes
VSP1339	B.1.1.7	hCoV-19/USA/VSP1339/2021	MW935760	Yes
VSP1340	B.1.1.7	hCoV-19/USA/VSP1340/2021	MW935761	Yes
VSP1346	B.1.1.7	hCoV-19/USA/VSP1346/2021	MW935767	Yes
VSP1368	B.1.1.7	hCoV-19/USA/VSP1368/2021	MW935785	Yes
VSP1372	B.1.1.7	hCoV-19/USA/VSP1372/2021	OK245925	Yes
VSP1374	B.1.1.7	hCoV-19/USA/VSP1374/2021	MW935790	Yes
VSP1376	B.1.1.7	hCoV-19/USA/VSP1376/2021	MW935792	Yes
VSP1377	B.1.1.7	hCoV-19/USA/VSP1377/2021	MW935793	Yes
VSP1378	B.1.1.7	hCoV-19/USA/VSP1378/2021	MW935794	Yes
VSP1379	B.1.1.7	hCoV-19/USA/VSP1379/2021	MW935795	Yes
VSP1380	B.1.1.7	hCoV-19/USA/VSP1380/2021	MW935796	Yes
VSP1382	B.1.1.7	hCoV-19/USA/VSP1382/2021	MW935798	Yes
VSP1391	B.1.1.7	hCoV-19/USA/VSP1391/2021	MW935806	Yes
VSP1398	B.1.1.7	hCoV-19/USA/VSP1398/2021	MW935809	Yes
VSP1402	B.1.1.7	hCoV-19/USA/VSP1402/2021	MW935811	Yes
VSP1421	B.1.1.7	hCoV-19/USA/VSP1421/2021	MW935818	Yes
VSP1439	B.1.1.7	hCoV-19/USA/PA-VSP1439/2021	OK245928	Yes
VSP1447	B.1.1.7	hCoV-19/USA/NJ-VSP1447/2021	MZ156591	Yes
VSP1453	B.1.1.7	hCoV-19/USA/PA-VSP1453/2021	MZ156592	Yes
VSP1454	B.1.1.7	hCoV-19/USA/PA-VSP1454/2021	MZ156593	Yes
VSP1455	B.1.1.7	hCoV-19/USA/PA-VSP1455/2021	OK245929	Yes
VSP1456	B.1.1.7	hCoV-19/USA/PA-VSP1456/2021	MZ156594	Yes
VSP1458	B.1.1.7	hCoV-19/USA/PA-VSP1458/2021	OK245930	Yes
VSP1459	B.1.1.7	hCoV-19/USA/PA-VSP1459/2021	MZ156595	Yes
VSP1461	B.1.1.7	hCoV-19/USA/PA-VSP1461/2021	MZ156596	Yes
VSP1462	B.1.1.7	hCoV-19/USA/PA-VSP1462/2021	MZ156597	Yes
VSP1463	B.1.1.7	hCoV-19/USA/PA-VSP1463/2021	MZ156598	Yes
VSP1465	B.1.1.7	hCoV-19/USA/PA-VSP1465/2021	OK245931	Yes
VSP1467	B.1.1.7	hCoV-19/USA/PA-VSP1467/2021	MZ156599	Yes
VSP1468	B.1.1.7	hCoV-19/USA/PA-VSP1468/2021	MZ156600	Yes
VSP1469	B.1.1.7	hCoV-19/USA/PA-VSP1469/2021	MZ156601	Yes
VSP1470	B.1.1.7	hCoV-19/USA/PA-VSP1470/2021	MZ156602	Yes
VSP1472	B.1.1.7	hCoV-19/USA/PA-VSP1472/2021	MZ156603	Yes
VSP1473	B.1.1.7	hCoV-19/USA/PA-VSP1473/2021	MZ156604	Yes
VSP1474	B.1.1.7	hCoV-19/USA/PA-VSP1474/2021	MZ156605	Yes
VSP1475	B.1.1.7	hCoV-19/USA/PA-VSP1475/2021	OK245932	Yes
VSP1476	B.1.1.7	hCoV-19/USA/PA-VSP1476/2021	MZ156606	Yes
VSP1477	B.1.1.7	hCoV-19/USA/PA-VSP1477/2021	MZ156607	Yes
VSP1478	B.1.1.7	hCoV-19/USA/PA-VSP1478/2021	MZ156608	Yes
VSP1479	B.1.1.7	hCoV-19/USA/DE-VSP1479/2021	MZ156609	Yes
VSP1480	B.1.1.7	hCoV-19/USA/PA-VSP1480/2021	MZ156610	Yes
VSP1482	B.1.1.7	hCoV-19/USA/PA-VSP1482/2021	OK245933	Yes
VSP1483	B.1.1.7	hCoV-19/USA/PA-VSP1483/2021	MZ156611	Yes
VSP1484	B.1.1.7	hCoV-19/USA/PA-VSP1484/2021	MZ156612	Yes
VSP1485	B.1.1.7	hCoV-19/USA/PA-VSP1485/2021	MZ156613	Yes
VSP1486	B.1.1.7	hCoV-19/USA/PA-VSP1486/2021	MZ156614	Yes
VSP1487	B.1.1.7	hCoV-19/USA/PA-VSP1487/2021	MZ156615	Yes
VSP1488	B.1.1.7	hCoV-19/USA/PA-VSP1488/2021	MZ156616	Yes
VSP1489	B.1.1.7	hCoV-19/USA/PA-VSP1489/2021	MZ156617	Yes
VSP1490	B.1.1.7	hCoV-19/USA/PA-VSP1490/2021	MZ156618	Yes
VSP1491	B.1.1.7	hCoV-19/USA/PA-VSP1491/2021	OK245934	Yes
VSP1492	B.1.1.7	hCoV-19/USA/PA-VSP1492/2021	OK245935	Yes
VSP1493	B.1.1.7	hCoV-19/USA/PA-VSP1493/2021	OK245936	Yes
VSP1494	B.1.1.7	hCoV-19/USA/PA-VSP1494/2021	MZ156619	Yes
VSP1495	B.1.1.7	hCoV-19/USA/PA-VSP1495/2021	MZ156620	Yes
VSP1496	B.1.1.7	hCoV-19/USA/PA-VSP1496/2021	MZ156621	Yes
VSP1498	B.1.1.7	hCoV-19/USA/PA-VSP1498/2021	OK245937	Yes
VSP1499	B.1.1.7	hCoV-19/USA/PA-VSP1499/2021	OK245938	Yes
VSP1500	B.1.1.7	hCoV-19/USA/PA-VSP1500/2021	MZ156622	Yes
VSP1501	B.1.1.7	hCoV-19/USA/PA-VSP1501/2021	MZ156623	Yes
VSP1502	B.1.1.7	hCoV-19/USA/PA-VSP1502/2021	MZ156624	Yes
VSP1503	B.1.1.7	hCoV-19/USA/PA-VSP1503/2021	OK245939	Yes
VSP1505	B.1.1.7	hCoV-19/USA/PA-VSP1505/2021	MZ156625	Yes
VSP1506	B.1.1.7	hCoV-19/USA/PA-VSP1506/2021	MZ156626	Yes
VSP1507	B.1.1.7	hCoV-19/USA/PA-VSP1507/2021	MZ156627	Yes
VSP1508	B.1.1.7	hCoV-19/USA/PA-VSP1508/2021	MZ156628	Yes
VSP1509	B.1.1.7	hCoV-19/USA/PA-VSP1509/2021	MZ156629	Yes
VSP1511	B.1.1.7	hCoV-19/USA/PA-VSP1511/2021	MZ156631	Yes
VSP1513	B.1.1.7	hCoV-19/USA/PA-VSP1513/2021	MZ156632	Yes
VSP1522	B.1.1.7	hCoV-19/USA/PA-VSP1522/2021	MZ156640	Yes
VSP1526	B.1.1.7	hCoV-19/USA/PA-VSP1526/2021	MZ156643	Yes
VSP1527	B.1.1.7	hCoV-19/USA/PA-VSP1527/2021	MZ156644	Yes
VSP1528	B.1.1.7	hCoV-19/USA/PA-VSP1528/2021	MZ156645	Yes
VSP1531	B.1.1.7	hCoV-19/USA/PA-VSP1531/2021	MZ156648	Yes
VSP1533	B.1.1.7	hCoV-19/USA/PA-VSP1533/2021	MZ156650	Yes
VSP1534	B.1.1.7	hCoV-19/USA/PA-VSP1534/2021	MZ156651	Yes
VSP1536	B.1.1.7	hCoV-19/USA/PA-VSP1536/2021	MZ156652	Yes
VSP1537	B.1.1.7	hCoV-19/USA/PA-VSP1537/2021	MZ156653	Yes
VSP1538	B.1.1.7	hCoV-19/USA/PA-VSP1538/2021	MZ156654	Yes
VSP1548	B.1.1.7	hCoV-19/USA/VSP1548/2021	MZ512581	Yes
VSP1552	B.1.1.7	hCoV-19/USA/VSP1552/2021	MZ512585	Yes
VSP1557	B.1.1.7	hCoV-19/USA/VSP1557/2021	MZ512589	Yes
VSP1559	B.1.1.7	hCoV-19/USA/VSP1559/2021	MZ512591	Yes
VSP1562	B.1.1.7	hCoV-19/USA/VSP1562/2021	MZ512594	Yes
VSP1567	B.1.1.7	hCoV-19/USA/VSP1567/2021	MZ512599	Yes
VSP1568	B.1.1.7	hCoV-19/USA/VSP1568/2021	MZ512600	Yes
VSP1569	B.1.1.7	hCoV-19/USA/VSP1569/2021	MZ512601	Yes
VSP1571	B.1.1.7	hCoV-19/USA/VSP1571/2021	MZ512603	Yes
VSP1573	B.1.1.7	hCoV-19/USA/VSP1573/2021	MZ512605	Yes
VSP1580	B.1.1.7	hCoV-19/USA/VSP1580/2021	MZ512612	Yes
VSP1583	B.1.1.7	hCoV-19/USA/VSP1583/2021	MZ512615	Yes
VSP1585	B.1.1.7	hCoV-19/USA/VSP1585/2021	MZ512617	Yes
VSP1590	B.1.1.7	hCoV-19/USA/VSP1590/2021	MZ512622	Yes
VSP1591	B.1.1.7	hCoV-19/USA/VSP1591/2021	MZ512623	Yes
VSP1596	B.1.1.7	hCoV-19/USA/VSP1596/2021	MZ512627	Yes
VSP1600	B.1.1.7	hCoV-19/USA/VSP1600/2021	MZ512631	Yes
VSP1602	B.1.1.7	hCoV-19/USA/VSP1602/2021	MZ512633	Yes
VSP1603	B.1.1.7	hCoV-19/USA/VSP1603/2021	MZ512634	Yes
VSP1605	B.1.1.7	hCoV-19/USA/VSP1605/2021	MZ512636	Yes
VSP1606	B.1.1.7	hCoV-19/USA/VSP1606/2021	MZ512637	Yes
VSP1612	B.1.1.7	hCoV-19/USA/VSP1612/2021	MZ512642	Yes
VSP1615	B.1.1.7	hCoV-19/USA/VSP1615/2021	MZ512645	Yes
VSP1620	B.1.1.7	hCoV-19/USA/VSP1620/2021	MZ512650	Yes
VSP1621	B.1.1.7	hCoV-19/USA/VSP1621/2021	MZ512651	Yes
VSP1622	B.1.1.7	hCoV-19/USA/VSP1622/2021	MZ512652	Yes
VSP1627	B.1.1.7	hCoV-19/USA/VSP1627/2021	MZ512657	Yes
VSP1628	B.1.1.7	hCoV-19/USA/VSP1628/2021	MZ512658	Yes
VSP1629	B.1.1.7	hCoV-19/USA/VSP1629/2021	MZ512659	Yes
VSP1640	B.1.1.7	hCoV-19/USA/VSP1640/2021	MZ512669	Yes
VSP1646	B.1.1.7	hCoV-19/USA/VSP1646/2021	MZ512675	Yes
VSP1648	B.1.1.7	hCoV-19/USA/VSP1648/2021	MZ512677	Yes
VSP1649	B.1.1.7	hCoV-19/USA/VSP1649/2021	MZ512678	Yes
VSP1650	B.1.1.7	hCoV-19/USA/VSP1650/2021	MZ512679	Yes
VSP1657	B.1.1.7	hCoV-19/USA/VSP1657/2021	MZ512686	Yes
VSP1658	B.1.1.7	hCoV-19/USA/VSP1658/2021	MZ512687	Yes
VSP1662	B.1.1.7	hCoV-19/USA/VSP1662/2021	MZ512691	Yes
VSP1664	B.1.1.7	hCoV-19/USA/VSP1664/2021	MZ512693	Yes
VSP1668	B.1.1.7	hCoV-19/USA/VSP1668/2021	MZ512697	Yes
VSP1669	B.1.1.7	hCoV-19/USA/VSP1669/2021	MZ512698	Yes
VSP1670	B.1.1.7	hCoV-19/USA/VSP1670/2021	MZ512699	Yes
VSP1673	B.1.1.7	hCoV-19/USA/VSP1673/2021	MZ512702	Yes
VSP1683	B.1.1.7	hCoV-19/USA/VSP1683/2021	MZ512711	Yes
VSP1685	B.1.1.7	hCoV-19/USA/VSP1685/2021	MZ512713	Yes
VSP1686	B.1.1.7	hCoV-19/USA/VSP1686/2021	MZ512714	Yes
VSP1689	B.1.1.7	hCoV-19/USA/VSP1689/2021	MZ512717	Yes
VSP1691	B.1.1.7	hCoV-19/USA/VSP1691/2021	MZ512719	Yes
VSP1692	B.1.1.7	hCoV-19/USA/VSP1692/2021	MZ512720	Yes
VSP1695	B.1.1.7	hCoV-19/USA/VSP1695/2021	MZ512722	Yes
VSP1701	B.1.1.7	hCoV-19/USA/VSP1701/2021	MZ512728	Yes
VSP1702	B.1.1.7	hCoV-19/USA/VSP1702/2021	MZ512729	Yes
VSP1705	B.1.1.7	hCoV-19/USA/VSP1705/2021	MZ512732	Yes
VSP1706	B.1.1.7	hCoV-19/USA/VSP1706/2021	MZ512733	Yes
VSP1707	B.1.1.7	hCoV-19/USA/VSP1707/2021	MZ512734	Yes
VSP1721	B.1.1.7	hCoV-19/USA/PA-VSP1721/2021	OK245941	Yes
VSP1738	B.1.1.7	hCoV-19/USA/PA-VSP1738/2021	OK245942	Yes
VSP1739	B.1.1.7	hCoV-19/USA/PA-VSP1739/2021	OK245943	Yes
VSP1740	B.1.1.7	hCoV-19/USA/PA-VSP1740/2021	OK245944	Yes
VSP1741	B.1.1.7	hCoV-19/USA/PA-VSP1741/2021	OK245945	Yes
VSP1742	B.1.1.7	hCoV-19/USA/PA-VSP1742/2021	MZ156658	Yes
VSP1743	B.1.1.7	hCoV-19/USA/PA-VSP1743/2021	MZ156659	Yes
VSP1744	B.1.1.7	hCoV-19/USA/NJ-VSP1744/2021	MZ156660	Yes
VSP1746	B.1.1.7	hCoV-19/USA/NJ-VSP1746/2021	MZ156661	Yes
VSP1748	B.1.1.7	hCoV-19/USA/PA-VSP1748/2021	MZ156662	Yes
VSP1749	B.1.1.7	hCoV-19/USA/PA-VSP1749/2021	MZ156663	Yes
VSP1750	B.1.1.7	hCoV-19/USA/PA-VSP1750/2021	MZ156664	Yes
VSP1751	B.1.1.7	hCoV-19/USA/PA-VSP1751/2021	MZ156665	Yes
VSP1752	B.1.1.7	hCoV-19/USA/PA-VSP1752/2021	MZ156666	Yes
VSP1755	B.1.1.7	hCoV-19/USA/PA-VSP1755/2021	MZ156667	Yes
VSP1756	B.1.1.7	hCoV-19/USA/PA-VSP1756/2021	MZ156668	Yes
VSP1758	B.1.1.7	hCoV-19/USA/DE-VSP1758/2021		Yes
VSP1760	B.1.1.7	hCoV-19/USA/PA-VSP1760/2021	MZ156669	Yes
VSP1761	B.1.1.7	hCoV-19/USA/PA-VSP1761/2021	MZ156670	Yes
VSP1762	B.1.1.7	hCoV-19/USA/PA-VSP1762/2021	MZ156671	Yes
VSP1764	B.1.1.7	hCoV-19/USA/PA-VSP1764/2021	MZ156672	Yes
VSP1765	B.1.1.7	hCoV-19/USA/PA-VSP1765/2021	MZ156673	Yes
VSP1766	B.1.1.7	hCoV-19/USA/PA-VSP1766/2021	MZ156674	Yes
VSP1767	B.1.1.7	hCoV-19/USA/PA-VSP1767/2021	MZ156675	Yes
VSP1768	B.1.1.7	hCoV-19/USA/PA-VSP1768/2021	MZ156676	Yes
VSP1769	B.1.1.7	hCoV-19/USA/PA-VSP1769/2021	MZ156677	Yes
VSP1770	B.1.1.7	hCoV-19/USA/PA-VSP1770/2021	MZ156678	Yes
VSP1771	B.1.1.7	hCoV-19/USA/PA-VSP1771/2021	MZ156679	Yes
VSP1772	B.1.1.7	hCoV-19/USA/PA-VSP1772/2021	MZ156680	Yes
VSP1773	B.1.1.7	hCoV-19/USA/PA-VSP1773/2021	MZ156681	Yes
VSP1774	B.1.1.7	hCoV-19/USA/PA-VSP1774/2021	MZ156682	Yes
VSP1775	B.1.1.7	hCoV-19/USA/PA-VSP1775/2021	MZ156683	Yes
VSP1776	B.1.1.7	hCoV-19/USA/PA-VSP1776/2021	MZ156684	Yes
VSP1777	B.1.1.7	hCoV-19/USA/PA-VSP1777/2021	MZ156685	Yes
VSP1778	B.1.1.7	hCoV-19/USA/PA-VSP1778/2021	MZ156686	Yes
VSP1779	B.1.1.7	hCoV-19/USA/PA-VSP1779/2021	MZ156687	Yes
VSP1793	B.1.1.7	hCoV-19/USA/VSP1793/2021	MZ512752	Yes
VSP1801	B.1.1.7	hCoV-19/USA/VSP1801/2021	MZ512758	Yes
VSP1804	B.1.1.7	hCoV-19/USA/VSP1804/2021	MZ512761	Yes
VSP1805	B.1.1.7	hCoV-19/USA/VSP1805/2021	MZ512762	Yes
VSP1806	B.1.1.7	hCoV-19/USA/VSP1806/2021	MZ512763	Yes
VSP1808	B.1.1.7	hCoV-19/USA/VSP1808/2021	MZ512765	Yes
VSP1811	B.1.1.7	hCoV-19/USA/VSP1811/2021	MZ512767	Yes
VSP1813	B.1.1.7	hCoV-19/USA/VSP1813/2021	MZ512769	Yes
VSP1819	B.1.1.7	hCoV-19/USA/VSP1819/2021	MZ512773	Yes
VSP1820	B.1.1.7	hCoV-19/USA/VSP1820/2021	MZ512774	Yes
VSP1824	B.1.1.7	hCoV-19/USA/VSP1824/2021	MZ512778	Yes
VSP1825	B.1.1.7	hCoV-19/USA/VSP1825/2021	MZ512779	Yes
VSP1827	B.1.1.7	hCoV-19/USA/VSP1827/2021	MZ512780	Yes
VSP1830	B.1.1.7	hCoV-19/USA/VSP1830/2021	MZ512782	Yes
VSP1834	B.1.1.7	hCoV-19/USA/VSP1834/2021	MZ512785	Yes
VSP1836	B.1.1.7	hCoV-19/USA/VSP1836/2021	MZ512787	Yes
VSP1839	B.1.1.7	hCoV-19/USA/VSP1839/2021	MZ512790	Yes
VSP1841	B.1.1.7	hCoV-19/USA/PA-VSP1841/2021	OK245947	Yes
VSP1845	B.1.1.7	hCoV-19/USA/PA-VSP1845/2021	OK245951	Yes
VSP1846	B.1.1.7	hCoV-19/USA/PA-VSP1846/2021	OK245952	Yes
VSP1847	B.1.1.7	hCoV-19/USA/PA-VSP1847/2021	OK245953	Yes
VSP1848	B.1.1.7	hCoV-19/USA/PA-VSP1848/2021	OK245954	Yes
VSP1849	B.1.1.7	hCoV-19/USA/PA-VSP1849/2021	OK245955	Yes
VSP1850	B.1.1.7	hCoV-19/USA/PA-VSP1850/2021	OK245956	Yes
VSP1851	B.1.1.7	hCoV-19/USA/PA-VSP1851/2021	OK245957	Yes
VSP1852	B.1.1.7	hCoV-19/USA/PA-VSP1852/2021	OK245958	Yes
VSP1854	B.1.1.7	hCoV-19/USA/PA-VSP1854/2021	OK245960	Yes
VSP1857	B.1.1.7	hCoV-19/USA/PA-VSP1857/2021	OK245963	Yes
VSP1858	B.1.1.7	hCoV-19/USA/PA-VSP1858/2021	OK245964	Yes
VSP1860	B.1.1.7	hCoV-19/USA/PA-VSP1860/2021	OK245966	Yes
VSP1861	B.1.1.7	hCoV-19/USA/PA-VSP1861/2021	OK245967	Yes
VSP1862	B.1.1.7	hCoV-19/USA/PA-VSP1862/2021	OK245968	Yes
VSP1868	B.1.1.7	hCoV-19/USA/NJ-VSP1868/2021	OK245974	Yes
VSP1870	B.1.1.7	hCoV-19/USA/NJ-VSP1870/2021	OK245976	Yes
VSP1871	B.1.1.7	hCoV-19/USA/NJ-VSP1871/2021	OK245977	Yes
VSP1873	B.1.1.7	hCoV-19/USA/NJ-VSP1873/2021	OK245979	Yes
VSP1875	B.1.1.7	hCoV-19/USA/NJ-VSP1875/2021	OK245981	Yes
VSP1878	B.1.1.7	hCoV-19/USA/PA-VSP1878/2021	MZ156696	Yes
VSP1881	B.1.1.7	hCoV-19/USA/PA-VSP1881/2021	MZ156699	Yes
VSP1884	B.1.1.7	hCoV-19/USA/PA-VSP1884/2021	MZ156702	Yes
VSP1889	B.1.1.7	hCoV-19/USA/PA-VSP1889/2021	MZ156707	Yes
VSP1890	B.1.1.7	hCoV-19/USA/NJ-VSP1890/2021	MZ156708	Yes
VSP1891	B.1.1.7	hCoV-19/USA/PA-VSP1891/2021	MZ156709	Yes
VSP1892	B.1.1.7	hCoV-19/USA/NY-VSP1892/2021	MZ156710	Yes
VSP1895	B.1.1.7	hCoV-19/USA/NJ-VSP1895/2021	MZ156713	Yes
VSP1897	B.1.1.7	hCoV-19/USA/PA-VSP1897/2021	MZ156714	Yes
VSP1898	B.1.1.7	hCoV-19/USA/PA-VSP1898/2021	MZ156715	Yes
VSP1899	B.1.1.7	hCoV-19/USA/PA-VSP1899/2021	MZ156716	Yes
VSP1900	B.1.1.7	hCoV-19/USA/PA-VSP1900/2021	MZ156717	Yes
VSP1902	B.1.1.7	hCoV-19/USA/PA-VSP1902/2021	MZ156719	Yes
VSP1903	B.1.1.7	hCoV-19/USA/PA-VSP1903/2021	MZ156720	Yes
VSP1911	B.1.1.7	hCoV-19/USA/PA-VSP1911/2021	MZ156727	Yes
VSP1914	B.1.1.7	hCoV-19/USA/PA-VSP1914/2021	MZ156730	Yes
VSP1916	B.1.1.7	hCoV-19/USA/PA-VSP1916/2021	OK245983	Yes
VSP1934	B.1.1.7	hCoV-19/USA/VA-VSP1934/2021	MZ156737	Yes
VSP1937	B.1.1.7	hCoV-19/USA/PA-VSP1937/2021	MZ156740	Yes
VSP1943	B.1.1.7	hCoV-19/USA/PA-VSP1943/2021	MZ156741	Yes
VSP1947	B.1.1.7	hCoV-19/USA/PA-VSP1947/2021	MZ156744	Yes
VSP1949	B.1.1.7	hCoV-19/USA/PA-VSP1949/2021	MZ156746	Yes
VSP1965	B.1.1.7	hCoV-19/USA/PA-VSP1965/2021	MZ156754	Yes
VSP1983	B.1.1.7	hCoV-19/USA/PA-VSP1983/2021	OK245990	Yes
VSP1989	B.1.1.7	hCoV-19/USA/PA-VSP1989/2021	OK245991	Yes
VSP1996	B.1.1.7	hCoV-19/USA/PA-VSP1996/2021	OK245992	Yes
VSP1999	B.1.1.7	hCoV-19/USA/PA-VSP1999/2021	OK245993	Yes
VSP2000	B.1.1.7	hCoV-19/USA/PA-VSP2000/2021	OK245994	Yes
VSP2006	B.1.1.7	hCoV-19/USA/PA-VSP2006/2021	OK246000	Yes
VSP2007	B.1.1.7	hCoV-19/USA/PA-VSP2007/2021	OK246001	Yes
VSP2008	B.1.1.7	hCoV-19/USA/PA-VSP2008/2021	OK246002	Yes
VSP2009	B.1.1.7	hCoV-19/USA/PA-VSP2009/2021	OK246003	Yes
VSP2010	B.1.1.7	hCoV-19/USA/PA-VSP2010/2021	OK246004	Yes
VSP2011	B.1.1.7	hCoV-19/USA/PA-VSP2011/2021	OK246005	Yes
VSP2014	B.1.1.7	hCoV-19/USA/PA-VSP2014/2021	OK246008	Yes
VSP2015	B.1.1.7	hCoV-19/USA/PA-VSP2015/2021	OK246009	Yes
VSP2016	B.1.1.7	hCoV-19/USA/PA-VSP2016/2021	OK246010	Yes
VSP2017	B.1.1.7	hCoV-19/USA/PA-VSP2017/2021	OK246011	Yes
VSP2021	B.1.1.7	hCoV-19/USA/PA-VSP2021/2021	OK246014	Yes
VSP2023	B.1.1.7	hCoV-19/USA/PA-VSP2023/2021	OK246016	Yes
VSP2025	B.1.1.7	hCoV-19/USA/PA-VSP2025/2021	OK246017	Yes
VSP2034	B.1.1.7	hCoV-19/USA/PA-VSP2034/2021	OK246023	Yes
VSP2035	B.1.1.7	hCoV-19/USA/PA-VSP2035/2021	OK246024	Yes
VSP2039	B.1.1.7	hCoV-19/USA/PA-VSP2039/2021	OK246027	Yes
VSP2044	B.1.1.7	hCoV-19/USA/PA-VSP2044/2021	OK246030	Yes
VSP2047	B.1.1.7	hCoV-19/USA/PA-VSP2047/2021	OK246031	Yes
VSP2053	B.1.1.7	hCoV-19/USA/PA-VSP2053/2021	OK246035	Yes
VSP2055	B.1.1.7	hCoV-19/USA/PA-VSP2055/2021	OK246037	Yes
VSP2058	B.1.1.7	hCoV-19/USA/PA-VSP2058/2021	OK246038	Yes
VSP2061	B.1.1.7	hCoV-19/USA/PA-VSP2061/2021	OK246041	Yes
VSP2062	B.1.1.7	hCoV-19/USA/PA-VSP2062/2021	OK246042	Yes
VSP2063	B.1.1.7	hCoV-19/USA/PA-VSP2063/2021	OK246043	Yes
VSP2065	B.1.1.7	hCoV-19/USA/PA-VSP2065/2021	OK246045	Yes
VSP2066	B.1.1.7	hCoV-19/USA/PA-VSP2066/2021	OK246046	Yes
VSP2067	B.1.1.7	hCoV-19/USA/PA-VSP2067/2021	OK246047	Yes
VSP2068	B.1.1.7	hCoV-19/USA/PA-VSP2068/2021	OK246048	Yes
VSP2069	B.1.1.7	hCoV-19/USA/PA-VSP2069/2021	OK246049	Yes
VSP2070	B.1.1.7	hCoV-19/USA/PA-VSP2070/2021	OK246050	Yes
VSP2072	B.1.1.7	hCoV-19/USA/PA-VSP2072/2021	OK246052	Yes
VSP2073	B.1.1.7	hCoV-19/USA/PA-VSP2073/2021	OK246053	Yes
VSP2074	B.1.1.7	hCoV-19/USA/PA-VSP2074/2021		Yes
VSP2075	B.1.1.7	hCoV-19/USA/PA-VSP2075/2021	OK246054	Yes
VSP2076	B.1.1.7	hCoV-19/USA/PA-VSP2076/2021	OK246055	Yes
VSP2078	B.1.1.7	hCoV-19/USA/PA-VSP2078/2021	OK246057	Yes
VSP2081	B.1.1.7	hCoV-19/USA/PA-VSP2081/2021	OK246059	Yes
VSP2083	B.1.1.7	hCoV-19/USA/PA-VSP2083/2021	OK246061	Yes
VSP2084	B.1.1.7	hCoV-19/USA/PA-VSP2084/2021	OK246062	Yes
VSP2085	B.1.1.7	hCoV-19/USA/PA-VSP2085/2021		Yes
VSP2086	B.1.1.7	hCoV-19/USA/PA-VSP2086/2021	OK246063	Yes
VSP2088	B.1.1.7	hCoV-19/USA/PA-VSP2088/2021	OK246065	Yes
VSP2089	B.1.1.7	hCoV-19/USA/PA-VSP2089/2021	OK246066	Yes
VSP2090	B.1.1.7	hCoV-19/USA/PA-VSP2090/2021	OK246067	Yes
VSP2092	B.1.1.7	hCoV-19/USA/PA-VSP2092/2021	OK246069	Yes
VSP2093	B.1.1.7	hCoV-19/USA/PA-VSP2093/2021	OK246070	Yes
VSP2094	B.1.1.7	hCoV-19/USA/PA-VSP2094/2021	OK246071	Yes
VSP2096	B.1.1.7	hCoV-19/USA/PA-VSP2096/2021	OK246072	Yes
VSP2099	B.1.1.7	hCoV-19/USA/PA-VSP2099/2021	OK246075	Yes
VSP2100	B.1.1.7	hCoV-19/USA/PA-VSP2100/2021	OK246076	Yes
VSP2102	B.1.1.7	hCoV-19/USA/DE-VSP2102/2021	OK246078	Yes
VSP2103	B.1.1.7	hCoV-19/USA/PA-VSP2103/2021	OK246079	Yes
VSP2105	B.1.1.7	hCoV-19/USA/PA-VSP2105/2021	OK246081	Yes
VSP2106	B.1.1.7	hCoV-19/USA/PA-VSP2106/2021	OK246082	Yes
VSP2107	B.1.1.7	hCoV-19/USA/PA-VSP2107/2021	OK246083	Yes
VSP2108	B.1.1.7	hCoV-19/USA/PA-VSP2108/2021	OK246084	Yes
VSP2110	B.1.1.7	hCoV-19/USA/PA-VSP2110/2021	OK246086	Yes
VSP2111	B.1.1.7	hCoV-19/USA/PA-VSP2111/2021	OK246087	Yes
VSP2112	B.1.1.7	hCoV-19/USA/PA-VSP2112/2021	OK246088	Yes
VSP2113	B.1.1.7	hCoV-19/USA/PA-VSP2113/2021	OK246089	Yes
VSP2114	B.1.1.7	hCoV-19/USA/PA-VSP2114/2021	OK246090	Yes
VSP2115	B.1.1.7	hCoV-19/USA/PA-VSP2115/2021	OK246091	Yes
VSP2116	B.1.1.7	hCoV-19/USA/PA-VSP2116/2021	OK246092	Yes
VSP2117	B.1.1.7	hCoV-19/USA/NJ-VSP2117/2021	OK246093	Yes
VSP2118	B.1.1.7	hCoV-19/USA/PA-VSP2118/2021	OK246094	Yes
VSP2119	B.1.1.7	hCoV-19/USA/PA-VSP2119/2021	OK246095	Yes
VSP2120	B.1.1.7	hCoV-19/USA/PA-VSP2120/2021	OK246096	Yes
VSP2121	B.1.1.7	hCoV-19/USA/PA-VSP2121/2021	OK246097	Yes
VSP2123	B.1.1.7	hCoV-19/USA/PA-VSP2123/2021	OK246099	Yes
VSP2124	B.1.1.7	hCoV-19/USA/PA-VSP2124/2021	OK246100	Yes
VSP2126	B.1.1.7	hCoV-19/USA/PA-VSP2126/2021	OK246102	Yes
VSP2128	B.1.1.7	hCoV-19/USA/PA-VSP2128/2021	OK246104	Yes
VSP2129	B.1.1.7	hCoV-19/USA/PA-VSP2129/2021	OK246105	Yes
VSP2130	B.1.1.7	hCoV-19/USA/PA-VSP2130/2021	OK246106	Yes
VSP2131	B.1.1.7	hCoV-19/USA/PA-VSP2131/2021	OK246107	Yes
VSP2132	B.1.1.7	hCoV-19/USA/PA-VSP2132/2021	OK246108	Yes
VSP2133	B.1.1.7	hCoV-19/USA/PA-VSP2133/2021		Yes
VSP2134	B.1.1.7	hCoV-19/USA/PA-VSP2134/2021	OK246109	Yes
VSP2135	B.1.1.7	hCoV-19/USA/PA-VSP2135/2021	OK246110	Yes
VSP2136	B.1.1.7	hCoV-19/USA/PA-VSP2136/2021	OK246111	Yes
VSP2138	B.1.1.7	hCoV-19/USA/PA-VSP2138/2021	OK246113	Yes
VSP2139	B.1.1.7	hCoV-19/USA/PA-VSP2139/2021	OK246114	Yes
VSP2142	B.1.1.7	hCoV-19/USA/PA-VSP2142/2021	OK246115	Yes
VSP2143	B.1.1.7	hCoV-19/USA/PA-VSP2143/2021	OK246116	Yes
VSP2144	B.1.1.7	hCoV-19/USA/PA-VSP2144/2021	OK246117	Yes
VSP2145	B.1.1.7	hCoV-19/USA/PA-VSP2145/2021	OK246118	Yes
VSP2146	B.1.1.7	hCoV-19/USA/PA-VSP2146/2021	OK246119	Yes
VSP2147	B.1.1.7	hCoV-19/USA/PA-VSP2147/2021	OK246120	Yes
VSP2148	B.1.1.7	hCoV-19/USA/PA-VSP2148/2021	OK246121	Yes
VSP2151	B.1.1.7	hCoV-19/USA/PA-VSP2151/2021	OK246123	Yes
VSP2152	B.1.1.7	hCoV-19/USA/NJ-VSP2152/2021	OK246124	Yes
VSP2153	B.1.1.7	hCoV-19/USA/PA-VSP2153/2021	OK246125	Yes
VSP2155	B.1.1.7	hCoV-19/USA/NJ-VSP2155/2021	OK246126	Yes
VSP2156	B.1.1.7	hCoV-19/USA/PA-VSP2156/2021	OK246127	Yes
VSP2157	B.1.1.7	hCoV-19/USA/PA-VSP2157/2021	OK246128	Yes
VSP2158	B.1.1.7	hCoV-19/USA/PA-VSP2158/2021	OK246129	Yes
VSP2159	B.1.1.7	hCoV-19/USA/NJ-VSP2159/2021	OK246130	Yes
VSP2160	B.1.1.7	hCoV-19/USA/PA-VSP2160/2021	OK246131	Yes
VSP2171	B.1.1.7	hCoV-19/USA/PA-VSP2171/2021	OK246137	Yes
VSP2172	B.1.1.7	hCoV-19/USA/PA-VSP2172/2021	OK246138	Yes
VSP2174	B.1.1.7	hCoV-19/USA/PA-VSP2174/2021	OK246139	Yes
VSP2175	B.1.1.7	hCoV-19/USA/PA-VSP2175/2021	OK246140	Yes
VSP2176	B.1.1.7	hCoV-19/USA/PA-VSP2176/2021	OK246141	Yes
VSP2177	B.1.1.7	hCoV-19/USA/PA-VSP2177/2021	OK246142	Yes
VSP2178	B.1.1.7	hCoV-19/USA/PA-VSP2178/2021	OK246143	Yes
VSP2179	B.1.1.7	hCoV-19/USA/PA-VSP2179/2021	OK246144	Yes
VSP2180	B.1.1.7	hCoV-19/USA/NJ-VSP2180/2021	OK246145	Yes
VSP2181	B.1.1.7	hCoV-19/USA/NJ-VSP2181/2021	OK246146	Yes
VSP2183	B.1.1.7	hCoV-19/USA/NJ-VSP2183/2021	OK246147	Yes
VSP2185	B.1.1.7	hCoV-19/USA/NJ-VSP2185/2021	OK246149	Yes
VSP2189	B.1.1.7	hCoV-19/USA/PA-VSP2189/2021	OK246152	Yes
VSP2190	B.1.1.7	hCoV-19/USA/PA-VSP2190/2021	OK246153	Yes
VSP2191	B.1.1.7	hCoV-19/USA/PA-VSP2191/2021	OK246154	Yes
VSP2192	B.1.1.7	hCoV-19/USA/PA-VSP2192/2021	OK246155	Yes
VSP2194	B.1.1.7	hCoV-19/USA/PA-VSP2194/2021	OK246157	Yes
VSP2197	B.1.1.7	hCoV-19/USA/PA-VSP2197/2021	OK246158	Yes
VSP2198	B.1.1.7	hCoV-19/USA/PA-VSP2198/2021	OK246159	Yes
VSP2199	B.1.1.7	hCoV-19/USA/PA-VSP2199/2021	OK246160	Yes
VSP2200	B.1.1.7	hCoV-19/USA/PA-VSP2200/2021	OK246161	Yes
VSP2201	B.1.1.7	hCoV-19/USA/PA-VSP2201/2021	OK246162	Yes
VSP2202	B.1.1.7	hCoV-19/USA/PA-VSP2202/2021	OK246163	Yes
VSP2207	B.1.1.7	hCoV-19/USA/VSP2207/2021	MZ512792	Yes
VSP2209	B.1.1.7	hCoV-19/USA/VSP2209/2021	MZ512794	Yes
VSP2210	B.1.1.7	hCoV-19/USA/VSP2210/2021	MZ512795	Yes
VSP2211	B.1.1.7	hCoV-19/USA/VSP2211/2021	MZ512796	Yes
VSP2212	B.1.1.7	hCoV-19/USA/VSP2212/2021	MZ512797	Yes
VSP2214	B.1.1.7	hCoV-19/USA/VSP2214/2021	MZ512799	Yes
VSP2215	B.1.1.7	hCoV-19/USA/VSP2215/2021	MZ512800	Yes
VSP2216	B.1.1.7	hCoV-19/USA/VSP2216/2021	MZ512801	Yes
VSP2218	B.1.1.7	hCoV-19/USA/VSP2218/2021	MZ512802	Yes
VSP2219	B.1.1.7	hCoV-19/USA/VSP2219/2021	MZ512803	Yes
VSP2221	B.1.1.7	hCoV-19/USA/VSP2221/2021	MZ512805	Yes
VSP2222	B.1.1.7	hCoV-19/USA/VSP2222/2021	MZ512806	Yes
VSP2225	B.1.1.7	hCoV-19/USA/VSP2225/2021	MZ512808	Yes
VSP2226	B.1.1.7	hCoV-19/USA/VSP2226/2021	MZ512809	Yes
VSP2227	B.1.1.7	hCoV-19/USA/VSP2227/2021		Yes
VSP2230	B.1.1.7	hCoV-19/USA/VSP2230/2021	MZ512812	Yes
VSP2232	B.1.1.7	hCoV-19/USA/VSP2232/2021	MZ512814	Yes
VSP2233	B.1.1.7	hCoV-19/USA/VSP2233/2021	MZ512815	Yes
VSP2235	B.1.1.7	hCoV-19/USA/VSP2235/2021	MZ512817	Yes
VSP2236	B.1.1.7	hCoV-19/USA/VSP2236/2021	MZ512818	Yes
VSP2237	B.1.1.7	hCoV-19/USA/VSP2237/2021	MZ512819	Yes
VSP2238	B.1.1.7	hCoV-19/USA/VSP2238/2021	MZ512820	Yes
VSP2239	B.1.1.7	hCoV-19/USA/VSP2239/2021	MZ512821	Yes
VSP2240	B.1.1.7	hCoV-19/USA/VSP2240/2021	MZ512822	Yes
VSP2241	B.1.1.7	hCoV-19/USA/VSP2241/2021	MZ512823	Yes
VSP2242	B.1.1.7	hCoV-19/USA/VSP2242/2021	MZ512824	Yes
VSP2243	B.1.1.7	hCoV-19/USA/VSP2243/2021	MZ512825	Yes
VSP2244	B.1.1.7	hCoV-19/USA/VSP2244/2021	MZ512826	Yes
VSP2245	B.1.1.7	hCoV-19/USA/VSP2245/2021	MZ512827	Yes
VSP2247	B.1.1.7	hCoV-19/USA/VSP2247/2021	MZ512829	Yes
VSP2248	B.1.1.7	hCoV-19/USA/VSP2248/2021	MZ512830	Yes
VSP2249	B.1.1.7	hCoV-19/USA/VSP2249/2021	MZ512831	Yes
VSP2250	B.1.1.7	hCoV-19/USA/VSP2250/2021	MZ512832	Yes
VSP2251	B.1.1.7	hCoV-19/USA/VSP2251/2021	MZ512833	Yes
VSP2252	B.1.1.7	hCoV-19/USA/VSP2252/2021	MZ512834	Yes
VSP2254	B.1.1.7	hCoV-19/USA/VSP2254/2021	MZ512836	Yes
VSP2256	B.1.1.7	hCoV-19/USA/VSP2256/2021	MZ512838	Yes
VSP2258	B.1.1.7	hCoV-19/USA/VSP2258/2021	MZ512839	Yes
VSP2259	B.1.1.7	hCoV-19/USA/VSP2259/2021	MZ512840	Yes
VSP2260	B.1.1.7	hCoV-19/USA/VSP2260/2021	MZ512841	Yes
VSP2261	B.1.1.7	hCoV-19/USA/VSP2261/2021	MZ512842	Yes
VSP2262	B.1.1.7	hCoV-19/USA/VSP2262/2021	MZ512843	Yes
VSP2263	B.1.1.7	hCoV-19/USA/VSP2263/2021	MZ512844	Yes
VSP2264	B.1.1.7	hCoV-19/USA/VSP2264/2021	MZ512845	Yes
VSP2266	B.1.1.7	hCoV-19/USA/VSP2266/2021	MZ512847	Yes
VSP2267	B.1.1.7	hCoV-19/USA/VSP2267/2021	MZ512848	Yes
VSP2268	B.1.1.7	hCoV-19/USA/VSP2268/2021	MZ512849	Yes
VSP2269	B.1.1.7	hCoV-19/USA/VSP2269/2021	MZ512850	Yes
VSP2272	B.1.1.7	hCoV-19/USA/VSP2272/2021	MZ512852	Yes
VSP2276	B.1.1.7	hCoV-19/USA/VSP2276/2021	MZ512856	Yes
VSP2277	B.1.1.7	hCoV-19/USA/VSP2277/2021	MZ512857	Yes
VSP2278	B.1.1.7	hCoV-19/USA/VSP2278/2021	MZ512858	Yes
VSP2280	B.1.1.7	hCoV-19/USA/VSP2280/2021	MZ512860	Yes
VSP2282	B.1.1.7	hCoV-19/USA/VSP2282/2021	MZ512862	Yes
VSP2283	B.1.1.7	hCoV-19/USA/VSP2283/2021	MZ512863	Yes
VSP2285	B.1.1.7	hCoV-19/USA/VSP2285/2021	MZ512865	Yes
VSP2286	B.1.1.7	hCoV-19/USA/VSP2286/2021	MZ512866	Yes
VSP2288	B.1.1.7	hCoV-19/USA/VSP2288/2021	MZ512868	Yes
VSP2289	B.1.1.7	hCoV-19/USA/VSP2289/2021	MZ512869	Yes
VSP2290	B.1.1.7	hCoV-19/USA/VSP2290/2021	MZ512870	Yes
VSP2291	B.1.1.7	hCoV-19/USA/VSP2291/2021	MZ512871	Yes
VSP2292	B.1.1.7	hCoV-19/USA/VSP2292/2021	MZ512872	Yes
VSP2294	B.1.1.7	hCoV-19/USA/VSP2294/2021	MZ512874	Yes
VSP2295	B.1.1.7	hCoV-19/USA/VSP2295/2021	MZ512875	Yes
VSP2296	B.1.1.7	hCoV-19/USA/PA-VSP2296/2021	OK246166	Yes
VSP2298	B.1.1.7	hCoV-19/USA/PA-VSP2298/2021	OK246168	Yes
VSP2300	B.1.1.7	hCoV-19/USA/PA-VSP2300/2021	OK246170	Yes
VSP2302	B.1.1.7	hCoV-19/USA/PA-VSP2302/2021	OK246171	Yes
VSP2304	B.1.1.7	hCoV-19/USA/PA-VSP2304/2021	OK246173	Yes
VSP2310	B.1.1.7	hCoV-19/USA/PA-VSP2310/2021	OK246178	Yes
VSP2317	B.1.1.7	hCoV-19/USA/PA-VSP2317/2021	OK246185	Yes
VSP2318	B.1.1.7	hCoV-19/USA/PA-VSP2318/2021	OK246186	Yes
VSP2319	B.1.1.7	hCoV-19/USA/PA-VSP2319/2021	OK246187	Yes
VSP2323	B.1.1.7	hCoV-19/USA/PA-VSP2323/2021	OK246190	Yes
VSP2329	B.1.1.7	hCoV-19/USA/PA-VSP2329/2021	OK246196	Yes
VSP2330	B.1.1.7	hCoV-19/USA/PA-VSP2330/2021	OK246197	Yes
VSP2331	B.1.1.7	hCoV-19/USA/PA-VSP2331/2021	OK246198	Yes
VSP2332	B.1.1.7	hCoV-19/USA/PA-VSP2332/2021	OK246199	Yes
VSP2335	B.1.1.7	hCoV-19/USA/PA-VSP2335/2021	OK246202	Yes
VSP2338	B.1.1.7	hCoV-19/USA/PA-VSP2338/2021	OK246204	Yes
VSP2340	B.1.1.7	hCoV-19/USA/PA-VSP2340/2021	OK246206	Yes
VSP2343	B.1.1.7	hCoV-19/USA/PA-VSP2343/2021	OK246209	Yes
VSP2345	B.1.1.7	hCoV-19/USA/PA-VSP2345/2021	OK246211	Yes
VSP2346	B.1.1.7	hCoV-19/USA/PA-VSP2346/2021	OK246212	Yes
VSP2347	B.1.1.7	hCoV-19/USA/PA-VSP2347/2021	OK246213	Yes
VSP2348	B.1.1.7	hCoV-19/USA/PA-VSP2348/2021	OK246214	Yes
VSP2349	B.1.1.7	hCoV-19/USA/PA-VSP2349/2021	OK246215	Yes
VSP2350	B.1.1.7	hCoV-19/USA/PA-VSP2350/2021	OK246216	Yes
VSP2351	B.1.1.7	hCoV-19/USA/PA-VSP2351/2021	OK246217	Yes
VSP2352	B.1.1.7	hCoV-19/USA/PA-VSP2352/2021	OK246218	Yes
VSP2353	B.1.1.7	hCoV-19/USA/PA-VSP2353/2021	OK246219	Yes
VSP2354	B.1.1.7	hCoV-19/USA/NJ-VSP2354/2021	OK246220	Yes
VSP2356	B.1.1.7	hCoV-19/USA/PA-VSP2356/2021	OK246222	Yes
VSP2357	B.1.1.7	hCoV-19/USA/NJ-VSP2357/2021	OK246223	Yes
VSP2358	B.1.1.7	hCoV-19/USA/NJ-VSP2358/2021	OK246224	Yes
VSP2359	B.1.1.7	hCoV-19/USA/NJ-VSP2359/2021	OK246225	Yes
VSP2361	B.1.1.7	hCoV-19/USA/NJ-VSP2361/2021	OK246227	Yes
VSP2365	B.1.1.7	hCoV-19/USA/VSP2365/2021	MZ512876	Yes
VSP2369	B.1.1.7	hCoV-19/USA/PA-VSP2369/2021	OK246228	Yes
VSP2403	B.1.1.7	hCoV-19/USA/PA-VSP2403/2021	OK246229	Yes
VSP2407	B.1.1.7	hCoV-19/USA/PA-VSP2407/2021	OK246233	Yes
VSP2408	B.1.1.7	hCoV-19/USA/NJ-VSP2408/2021	OK246234	Yes
VSP2409	B.1.1.7	hCoV-19/USA/PA-VSP2409/2021	OK246235	Yes
VSP2410	B.1.1.7	hCoV-19/USA/PA-VSP2410/2021	OK246236	Yes
VSP2411	B.1.1.7	hCoV-19/USA/PA-VSP2411/2021	OK246237	Yes
VSP2412	B.1.1.7	hCoV-19/USA/PA-VSP2412/2021	OK246238	Yes
VSP2413	B.1.1.7	hCoV-19/USA/PA-VSP2413/2021	OK246239	Yes
VSP2415	B.1.1.7	hCoV-19/USA/DE-VSP2415/2021	OK246241	Yes
VSP2416	B.1.1.7	hCoV-19/USA/PA-VSP2416/2021	OK246242	Yes
VSP2420	B.1.1.7	hCoV-19/USA/PA-VSP2420/2021	OK246246	Yes
VSP2423	B.1.1.7	hCoV-19/USA/PA-VSP2423/2021	OK246248	Yes
VSP2424	B.1.1.7	hCoV-19/USA/PA-VSP2424/2021	OK246249	Yes
VSP2425	B.1.1.7	hCoV-19/USA/PA-VSP2425/2021	OK246250	Yes
VSP2426	B.1.1.7	hCoV-19/USA/PA-VSP2426/2021	OK246251	Yes
VSP2427	B.1.1.7	hCoV-19/USA/PA-VSP2427/2021	OK246252	Yes
VSP2428	B.1.1.7	hCoV-19/USA/PA-VSP2428/2021	OK246253	Yes
VSP2431	B.1.1.7	hCoV-19/USA/PA-VSP2431/2021	OK246256	Yes
VSP2432	B.1.1.7	hCoV-19/USA/PA-VSP2432/2021	OK246257	Yes
VSP2437	B.1.1.7	hCoV-19/USA/PA-VSP2437/2021	OK246261	Yes
VSP2438	B.1.1.7	hCoV-19/USA/PA-VSP2438/2021	OK246262	Yes
VSP2439	B.1.1.7	hCoV-19/USA/NJ-VSP2439/2021	OK246263	Yes
VSP2440	B.1.1.7	hCoV-19/USA/PA-VSP2440/2021	OK246264	Yes
VSP2441	B.1.1.7	hCoV-19/USA/PA-VSP2441/2021	OK246265	Yes
VSP2442	B.1.1.7	hCoV-19/USA/PA-VSP2442/2021	OK246266	Yes
VSP2445	B.1.1.7	hCoV-19/USA/PA-VSP2445/2021	OK246269	Yes
VSP2447	B.1.1.7	hCoV-19/USA/PA-VSP2447/2021	OK246271	Yes
VSP2448	B.1.1.7	hCoV-19/USA/PA-VSP2448/2021	OK246272	Yes
VSP2449	B.1.1.7	hCoV-19/USA/PA-VSP2449/2021	OK246273	Yes
VSP2450	B.1.1.7	hCoV-19/USA/PA-VSP2450/2021	OK246274	Yes
VSP2451	B.1.1.7	hCoV-19/USA/PA-VSP2451/2021	OK246275	Yes
VSP2452	B.1.1.7	hCoV-19/USA/PA-VSP2452/2021	OK246276	Yes
VSP2455	B.1.1.7	hCoV-19/USA/PA-VSP2455/2021	OK246279	Yes
VSP2456	B.1.1.7	hCoV-19/USA/PA-VSP2456/2021	OK246280	Yes
VSP2457	B.1.1.7	hCoV-19/USA/PA-VSP2457/2021		Yes
VSP2458	B.1.1.7	hCoV-19/USA/PA-VSP2458/2021	OK246281	Yes
VSP2461	B.1.1.7	hCoV-19/USA/PA-VSP2461/2021	OK246283	Yes
VSP2462	B.1.1.7	hCoV-19/USA/PA-VSP2462/2021	OK246284	Yes
VSP2463	B.1.1.7	hCoV-19/USA/PA-VSP2463/2021	OK246285	Yes
VSP2464	B.1.1.7	hCoV-19/USA/PA-VSP2464/2021	OK246286	Yes
VSP2466	B.1.1.7	hCoV-19/USA/PA-VSP2466/2021	OK246288	Yes
VSP2468	B.1.1.7	hCoV-19/USA/PA-VSP2468/2021	OK246290	Yes
VSP2475	B.1.1.7	hCoV-19/USA/PA-VSP2475/2021	OK246295	Yes
VSP2477	B.1.1.7	hCoV-19/USA/PA-VSP2477/2021	OK246297	Yes
VSP2478	B.1.1.7	hCoV-19/USA/PA-VSP2478/2021	OK246298	Yes
VSP2480	B.1.1.7	hCoV-19/USA/PA-VSP2480/2021	OK246300	Yes
VSP2482	B.1.1.7	hCoV-19/USA/PA-VSP2482/2021	OK246302	Yes
VSP2483	B.1.1.7	hCoV-19/USA/PA-VSP2483/2021	OK246303	Yes
VSP2488	B.1.1.7	hCoV-19/USA/PA-VSP2488/2021	OK246307	Yes
VSP2491	B.1.1.7	hCoV-19/USA/PA-VSP2491/2021	OK246310	Yes
VSP2492	B.1.1.7	hCoV-19/USA/AL-VSP2492/2021	OK246311	Yes
VSP2493	B.1.1.7	hCoV-19/USA/PA-VSP2493/2021	OK246312	Yes
VSP2494	B.1.1.7	hCoV-19/USA/PA-VSP2494/2021	OK246313	Yes
VSP2495	B.1.1.7	hCoV-19/USA/PA-VSP2495/2021	OK246314	Yes
VSP2498	B.1.1.7	hCoV-19/USA/PA-VSP2498/2021	OK246317	Yes
VSP2500	B.1.1.7	hCoV-19/USA/PA-VSP2500/2021	OK246319	Yes
VSP2501	B.1.1.7	hCoV-19/USA/PA-VSP2501/2021	OK246320	Yes
VSP2503	B.1.1.7	hCoV-19/USA/PA-VSP2503/2021	OK246322	Yes
VSP2506	B.1.1.7	hCoV-19/USA/PA-VSP2506/2021	OK246324	Yes
VSP2508	B.1.1.7	hCoV-19/USA/PA-VSP2508/2021	OK246326	Yes
VSP2512	B.1.1.7	hCoV-19/USA/PA-VSP2512/2021	OK246330	Yes
VSP2514	B.1.1.7	hCoV-19/USA/PA-VSP2514/2021	OK246332	Yes
VSP2515	B.1.1.7	hCoV-19/USA/PA-VSP2515/2021	OK246333	Yes
VSP2519	B.1.1.7	hCoV-19/USA/PA-VSP2519/2021	OK246337	Yes
VSP2521	B.1.1.7	hCoV-19/USA/LA-VSP2521/2021	OK246339	Yes
VSP2522	B.1.1.7	hCoV-19/USA/PA-VSP2522/2021	OK246340	Yes
VSP2524	B.1.1.7	hCoV-19/USA/NJ-VSP2524/2021	OK246342	Yes
VSP2525	B.1.1.7	hCoV-19/USA/PA-VSP2525/2021	OK246343	Yes
VSP2526	B.1.1.7	hCoV-19/USA/PA-VSP2526/2021	OK246344	Yes
VSP2528	B.1.1.7	hCoV-19/USA/PA-VSP2528/2021	OK246345	Yes
VSP2529	B.1.1.7	hCoV-19/USA/PA-VSP2529/2021	OK246346	Yes
VSP2530	B.1.1.7	hCoV-19/USA/PA-VSP2530/2021	OK246347	Yes
VSP2534	B.1.1.7	hCoV-19/USA/PA-VSP2534/2021	OK246348	Yes
VSP2535	B.1.1.7	hCoV-19/USA/PA-VSP2535/2021	OK246349	Yes
VSP2536	B.1.1.7	hCoV-19/USA/PA-VSP2536/2021	OK246350	Yes
VSP2537	B.1.1.7	hCoV-19/USA/PA-VSP2537/2021	OK246351	Yes
VSP2541	B.1.1.7	hCoV-19/USA/PA-VSP2541/2021	OK246355	Yes
VSP2542	B.1.1.7	hCoV-19/USA/PA-VSP2542/2021	OK246356	Yes
VSP2545	B.1.1.7	hCoV-19/USA/NJ-VSP2545/2021	OK246358	Yes
VSP2547	B.1.1.7	hCoV-19/USA/NJ-VSP2547/2021	OK246360	Yes
VSP2552	B.1.1.7	hCoV-19/USA/NJ-VSP2552/2021	OK246363	Yes
VSP2553	B.1.1.7	hCoV-19/USA/PA-VSP2553/2021	OK246364	Yes
VSP2555	B.1.1.7	hCoV-19/USA/PA-VSP2555/2021	OK246366	Yes
VSP2557	B.1.1.7	hCoV-19/USA/PA-VSP2557/2021	OK246368	Yes
VSP2558	B.1.1.7	hCoV-19/USA/PA-VSP2558/2021	OK246369	Yes
VSP2559	B.1.1.7	hCoV-19/USA/PA-VSP2559/2021	OK246370	Yes
VSP2560	B.1.1.7	hCoV-19/USA/PA-VSP2560/2021	OK246371	Yes
VSP2562	B.1.1.7	hCoV-19/USA/PA-VSP2562/2021	OK246373	Yes
VSP2568	B.1.1.7	hCoV-19/USA/NJ-VSP2568/2021	OK246378	Yes
VSP2570	B.1.1.7	hCoV-19/USA/NJ-VSP2570/2021	OK246379	Yes
VSP2572	B.1.1.7	hCoV-19/USA/PA-VSP2572/2021	OK246381	Yes
VSP2575	B.1.1.7	hCoV-19/USA/PA-VSP2575/2021	OK246384	Yes
VSP2577	B.1.1.7	hCoV-19/USA/PA-VSP2577/2021	OK246386	Yes
VSP2579	B.1.1.7	hCoV-19/USA/PA-VSP2579/2021	OK246388	Yes
VSP2581	B.1.1.7	hCoV-19/USA/PA-VSP2581/2021	OK246390	Yes
VSP2582	B.1.1.7	hCoV-19/USA/PA-VSP2582/2021	OK246391	Yes
VSP2585	B.1.1.7	hCoV-19/USA/PA-VSP2585/2021	OK246394	Yes
VSP2586	B.1.1.7	hCoV-19/USA/PA-VSP2586/2021	OK246395	Yes
VSP2587	B.1.1.7	hCoV-19/USA/PA-VSP2587/2021	OK246396	Yes
VSP2588	B.1.1.7	hCoV-19/USA/PA-VSP2588/2021	OK246397	Yes
VSP2589	B.1.1.7	hCoV-19/USA/PA-VSP2589/2021	OK246398	Yes
VSP2590	B.1.1.7	hCoV-19/USA/PA-VSP2590/2021	OK246399	Yes
VSP2591	B.1.1.7	hCoV-19/USA/NJ-VSP2591/2021	OK246400	Yes
VSP2593	B.1.1.7	hCoV-19/USA/PA-VSP2593/2021	OK246402	Yes
VSP2595	B.1.1.7	hCoV-19/USA/PA-VSP2595/2021	OK246404	Yes
VSP2596	B.1.1.7	hCoV-19/USA/PA-VSP2596/2021	OK246405	Yes
VSP2597	B.1.1.7	hCoV-19/USA/PA-VSP2597/2021	OK246406	Yes
VSP2599	B.1.1.7	hCoV-19/USA/PA-VSP2599/2021	OK246407	Yes
VSP2600	B.1.1.7	hCoV-19/USA/PA-VSP2600/2021	OK246408	Yes
VSP2601	B.1.1.7	hCoV-19/USA/PA-VSP2601/2021	OK246409	Yes
VSP2604	B.1.1.7	hCoV-19/USA/PA-VSP2604/2021	OK246412	Yes
VSP2606	B.1.1.7	hCoV-19/USA/PA-VSP2606/2021	OK246414	Yes
VSP2607	B.1.1.7	hCoV-19/USA/PA-VSP2607/2021	OK246415	Yes
VSP2611	B.1.1.7	hCoV-19/USA/PA-VSP2611/2021	OK246419	Yes
VSP2613	B.1.1.7	hCoV-19/USA/PA-VSP2613/2021	OK246421	Yes
VSP2615	B.1.1.7	hCoV-19/USA/PA-VSP2615/2021	OK246423	Yes
VSP2616	B.1.1.7	hCoV-19/USA/PA-VSP2616/2021	OK246424	Yes
VSP2617	B.1.1.7	hCoV-19/USA/PA-VSP2617/2021	OK246425	Yes
VSP2618	B.1.1.7	hCoV-19/USA/PA-VSP2618/2021	OK246426	Yes
VSP2620	B.1.1.7	hCoV-19/USA/PA-VSP2620/2021	OK246428	Yes
VSP2622	B.1.1.7	hCoV-19/USA/PA-VSP2622/2021	OK246430	Yes
VSP2624	B.1.1.7	hCoV-19/USA/PA-VSP2624/2021	OK246432	Yes
VSP2626	B.1.1.7	hCoV-19/USA/PA-VSP2626/2021	OK246434	Yes
VSP2627	B.1.1.7	hCoV-19/USA/PA-VSP2627/2021	OK246435	Yes
VSP2628	B.1.1.7	hCoV-19/USA/PA-VSP2628/2021	OK246436	Yes
VSP2629	B.1.1.7	hCoV-19/USA/PA-VSP2629/2021	OK246437	Yes
VSP2630	B.1.1.7	hCoV-19/USA/PA-VSP2630/2021	OK246438	Yes
VSP2632	B.1.1.7	hCoV-19/USA/PA-VSP2632/2021	OK246440	Yes
VSP2636	B.1.1.7	hCoV-19/USA/VSP2636/2021	MZ512880	Yes
VSP2638	B.1.1.7	hCoV-19/USA/VSP2638/2021	MZ512881	Yes
VSP2640	B.1.1.7	hCoV-19/USA/VSP2640/2021	MZ512883	Yes
VSP2641	B.1.1.7	hCoV-19/USA/VSP2641/2021	MZ512884	Yes
VSP2648	B.1.1.7	hCoV-19/USA/VSP2648/2021	MZ512888	Yes
VSP2657	B.1.1.7	hCoV-19/USA/VSP2657/2021	MZ512894	Yes
VSP2658	B.1.1.7	hCoV-19/USA/VSP2658/2021	MZ512895	Yes
VSP2659	B.1.1.7	hCoV-19/USA/VSP2659/2021	MZ512896	Yes
VSP2661	B.1.1.7	hCoV-19/USA/VSP2661/2021	MZ512897	Yes
VSP2663	B.1.1.7	hCoV-19/USA/VSP2663/2021	MZ512899	Yes
VSP2665	B.1.1.7	hCoV-19/USA/VSP2665/2021	MZ512901	Yes
VSP2666	B.1.1.7	hCoV-19/USA/VSP2666/2021	MZ512902	Yes
VSP2667	B.1.1.7	hCoV-19/USA/VSP2667/2021	MZ512903	Yes
VSP2668	B.1.1.7	hCoV-19/USA/VSP2668/2021	MZ512904	Yes
VSP2669	B.1.1.7	hCoV-19/USA/VSP2669/2021	MZ512905	Yes
VSP2671	B.1.1.7	hCoV-19/USA/VSP2671/2021	MZ512907	Yes
VSP2672	B.1.1.7	hCoV-19/USA/VSP2672/2021	MZ512908	Yes
VSP2673	B.1.1.7	hCoV-19/USA/VSP2673/2021	MZ512909	Yes
VSP2674	B.1.1.7	hCoV-19/USA/VSP2674/2021	MZ512910	Yes
VSP2675	B.1.1.7	hCoV-19/USA/VSP2675/2021	MZ512911	Yes
VSP2676	B.1.1.7	hCoV-19/USA/VSP2676/2021	MZ512912	Yes
VSP2679	B.1.1.7	hCoV-19/USA/VSP2679/2021	MZ512913	Yes
VSP2680	B.1.1.7	hCoV-19/USA/VSP2680/2021	MZ512914	Yes
VSP2681	B.1.1.7	hCoV-19/USA/VSP2681/2021	MZ512915	Yes
VSP2683	B.1.1.7	hCoV-19/USA/VSP2683/2021	MZ512917	Yes
VSP2712	B.1.1.7	hCoV-19/USA/PA-VSP2712/2021	OK246441	Yes
VSP2714	B.1.1.7	hCoV-19/USA/PA-VSP2714/2021	OK246442	Yes
VSP2716	B.1.1.7	hCoV-19/USA/PA-VSP2716/2021	OK246444	Yes
VSP2717	B.1.1.7	hCoV-19/USA/PA-VSP2717/2021	OK246445	Yes
VSP2721	B.1.1.7	hCoV-19/USA/PA-VSP2721/2021	OK246449	Yes
VSP2722	B.1.1.7	hCoV-19/USA/PA-VSP2722/2021	OK246450	Yes
VSP2723	B.1.1.7	hCoV-19/USA/PA-VSP2723/2021	OK246451	Yes
VSP2724	B.1.1.7	hCoV-19/USA/PA-VSP2724/2021	OK246452	Yes
VSP2725	B.1.1.7	hCoV-19/USA/PA-VSP2725/2021	OK246453	Yes
VSP2726	B.1.1.7	hCoV-19/USA/PA-VSP2726/2021	OK246454	Yes
VSP2728	B.1.1.7	hCoV-19/USA/PA-VSP2728/2021	OK246456	Yes
VSP2729	B.1.1.7	hCoV-19/USA/PA-VSP2729/2021	OK246457	Yes
VSP2730	B.1.1.7	hCoV-19/USA/PA-VSP2730/2021	OK246458	Yes
VSP2731	B.1.1.7	hCoV-19/USA/PA-VSP2731/2021	OK246459	Yes
VSP2733	B.1.1.7	hCoV-19/USA/PA-VSP2733/2021	OK246461	Yes
VSP2738	B.1.1.7	hCoV-19/USA/NJ-VSP2738/2021	OK246463	Yes
VSP2740	B.1.1.7	hCoV-19/USA/NJ-VSP2740/2021	OK246465	Yes
VSP2743	B.1.1.7	hCoV-19/USA/NJ-VSP2743/2021	OK246468	Yes
VSP2744	B.1.1.7	hCoV-19/USA/PA-VSP2744/2021	OK246469	Yes
VSP2745	B.1.1.7	hCoV-19/USA/PA-VSP2745/2021	OK246470	Yes
VSP2746	B.1.1.7	hCoV-19/USA/PA-VSP2746/2021	OK246471	Yes
VSP2748	B.1.1.7	hCoV-19/USA/PA-VSP2748/2021	OK246473	Yes
VSP2749	B.1.1.7	hCoV-19/USA/NJ-VSP2749/2021	OK246474	Yes
VSP2750	B.1.1.7	hCoV-19/USA/PA-VSP2750/2021	OK246475	Yes
VSP2751	B.1.1.7	hCoV-19/USA/PA-VSP2751/2021	OK246476	Yes
VSP2752	B.1.1.7	hCoV-19/USA/NJ-VSP2752/2021	OK246477	Yes
VSP2753	B.1.1.7	hCoV-19/USA/PA-VSP2753/2021	OK246478	Yes
VSP2756	B.1.1.7	hCoV-19/USA/PA-VSP2756/2021	OK246480	Yes
VSP2757	B.1.1.7	hCoV-19/USA/NJ-VSP2757/2021	OK246481	Yes
VSP2759	B.1.1.7	hCoV-19/USA/PA-VSP2759/2021	OK246482	Yes
VSP2760	B.1.1.7	hCoV-19/USA/PA-VSP2760/2021	OK246483	Yes
VSP2763	B.1.1.7	hCoV-19/USA/PA-VSP2763/2021	OK246486	Yes
VSP2769	B.1.1.7	hCoV-19/USA/PA-VSP2769/2021	OK246489	Yes
VSP2770	B.1.1.7	hCoV-19/USA/PA-VSP2770/2021	OK246490	Yes
VSP2772	B.1.1.7	hCoV-19/USA/PA-VSP2772/2021	OK246492	Yes
VSP2773	B.1.1.7	hCoV-19/USA/PA-VSP2773/2021	OK246493	Yes
VSP2776	B.1.1.7	hCoV-19/USA/PA-VSP2776/2021	OK246495	Yes
VSP2777	B.1.1.7	hCoV-19/USA/PA-VSP2777/2021	OK246496	Yes
VSP2778	B.1.1.7	hCoV-19/USA/PA-VSP2778/2021	OK246497	Yes
VSP2785	B.1.1.7	hCoV-19/USA/PA-VSP2785/2021	OK246502	Yes
VSP2786	B.1.1.7	hCoV-19/USA/PA-VSP2786/2021	OK246503	Yes
VSP2787	B.1.1.7	hCoV-19/USA/PA-VSP2787/2021		Yes
VSP2788	B.1.1.7	hCoV-19/USA/PA-VSP2788/2021	OK246504	Yes
VSP2789	B.1.1.7	hCoV-19/USA/PA-VSP2789/2021	OK246505	Yes
VSP2790	B.1.1.7	hCoV-19/USA/DE-VSP2790/2021	OK246506	Yes
VSP2792	B.1.1.7	hCoV-19/USA/PA-VSP2792/2021	OK246508	Yes
VSP2793	B.1.1.7	hCoV-19/USA/PA-VSP2793/2021	OK246509	Yes
VSP2797	B.1.1.7	hCoV-19/USA/PA-VSP2797/2021	OK246513	Yes
VSP2798	B.1.1.7	hCoV-19/USA/PA-VSP2798/2021	OK246514	Yes
VSP2799	B.1.1.7	hCoV-19/USA/PA-VSP2799/2021	OK246515	Yes
VSP2803	B.1.1.7	hCoV-19/USA/PA-VSP2803/2021	OK246516	Yes
VSP2804	B.1.1.7	hCoV-19/USA/PA-VSP2804/2021	OK246517	Yes
VSP2805	B.1.1.7	hCoV-19/USA/PA-VSP2805/2021	OK246518	Yes
VSP2806	B.1.1.7	hCoV-19/USA/DE-VSP2806/2021	OK246519	Yes
VSP2807	B.1.1.7	hCoV-19/USA/PA-VSP2807/2021	OK246520	Yes
VSP2808	B.1.1.7	hCoV-19/USA/PA-VSP2808/2021	OK246521	Yes
VSP2811	B.1.1.7	hCoV-19/USA/PA-VSP2811/2021	OK246523	Yes
VSP2813	B.1.1.7	hCoV-19/USA/PA-VSP2813/2021	OK246525	Yes
VSP2815	B.1.1.7	hCoV-19/USA/PA-VSP2815/2021	OK246526	Yes
VSP2816	B.1.1.7	hCoV-19/USA/PA-VSP2816/2021	OK246527	Yes
VSP2817	B.1.1.7	hCoV-19/USA/PA-VSP2817/2021	OK246528	Yes
VSP2818	B.1.1.7	hCoV-19/USA/PA-VSP2818/2021	OK246529	Yes
VSP2820	B.1.1.7	hCoV-19/USA/PA-VSP2820/2021	OK246531	Yes
VSP2822	B.1.1.7	hCoV-19/USA/PA-VSP2822/2021	OK246532	Yes
VSP2827	B.1.1.7	hCoV-19/USA/PA-VSP2827/2021	OK246537	Yes
VSP2829	B.1.1.7	hCoV-19/USA/PA-VSP2829/2021	OK246539	Yes
VSP2831	B.1.1.7	hCoV-19/USA/PA-VSP2831/2021	OK246541	Yes
VSP2832	B.1.1.7	hCoV-19/USA/PA-VSP2832/2021	OK246542	Yes
VSP2834	B.1.1.7	hCoV-19/USA/PA-VSP2834/2021	OK246544	Yes
VSP2838	B.1.1.7	hCoV-19/USA/PA-VSP2838/2021	OK246547	Yes
VSP2839	B.1.1.7	hCoV-19/USA/PA-VSP2839/2021	OK246548	Yes
VSP2845	B.1.1.7	hCoV-19/USA/PA-VSP2845/2021	OK246552	Yes
VSP2848	B.1.1.7	hCoV-19/USA/PA-VSP2848/2021	OK246554	Yes
VSP2849	B.1.1.7	hCoV-19/USA/PA-VSP2849/2021	OK246555	Yes
VSP2854	B.1.1.7	hCoV-19/USA/PA-VSP2854/2021	OK246558	Yes
VSP2857	B.1.1.7	hCoV-19/USA/PA-VSP2857/2021	OK246559	Yes
VSP2859	B.1.1.7	hCoV-19/USA/PA-VSP2859/2021	OK246561	Yes
VSP2863	B.1.1.7	hCoV-19/USA/PA-VSP2863/2021	OK246564	Yes
VSP2864	B.1.1.7	hCoV-19/USA/PA-VSP2864/2021	OK246565	Yes
VSP2868	B.1.1.7	hCoV-19/USA/PA-VSP2868/2021	OK246569	Yes
VSP2869	B.1.1.7	hCoV-19/USA/PA-VSP2869/2021	OK246570	Yes
VSP2870	B.1.1.7	hCoV-19/USA/PA-VSP2870/2021	OK246571	Yes
VSP2871	B.1.1.7	hCoV-19/USA/PA-VSP2871/2021	OK246572	Yes
VSP2873	B.1.1.7	hCoV-19/USA/PA-VSP2873/2021	OK246574	Yes
VSP2874	B.1.1.7	hCoV-19/USA/PA-VSP2874/2021	OK246575	Yes
VSP2875	B.1.1.7	hCoV-19/USA/PA-VSP2875/2021	OK246576	Yes
VSP2876	B.1.1.7	hCoV-19/USA/PA-VSP2876/2021	OK246577	Yes
VSP2877	B.1.1.7	hCoV-19/USA/PA-VSP2877/2021	OK246578	Yes
VSP2878	B.1.1.7	hCoV-19/USA/PA-VSP2878/2021	OK246579	Yes
VSP2879	B.1.1.7	hCoV-19/USA/PA-VSP2879/2021	OK246580	Yes
VSP2880	B.1.1.7	hCoV-19/USA/PA-VSP2880/2021	OK246581	Yes
VSP2885	B.1.1.7	hCoV-19/USA/VSP2885/2021	MZ512918	Yes
VSP2886	B.1.1.7	hCoV-19/USA/VSP2886/2021	MZ512919	Yes
VSP2888	B.1.1.7	hCoV-19/USA/VSP2888/2021	MZ512921	Yes
VSP2890	B.1.1.7	hCoV-19/USA/VSP2890/2021	MZ512923	Yes
VSP2891	B.1.1.7	hCoV-19/USA/VSP2891/2021	MZ512924	Yes
VSP2892	B.1.1.7	hCoV-19/USA/VSP2892/2021	MZ512925	Yes
VSP2893	B.1.1.7	hCoV-19/USA/VSP2893/2021	MZ512926	Yes
VSP2894	B.1.1.7	hCoV-19/USA/VSP2894/2021	MZ512927	Yes
VSP2895	B.1.1.7	hCoV-19/USA/VSP2895/2021	MZ512928	Yes
VSP2896	B.1.1.7	hCoV-19/USA/VSP2896/2021	MZ512929	Yes
VSP2897	B.1.1.7	hCoV-19/USA/VSP2897/2021	MZ512930	Yes
VSP2898	B.1.1.7	hCoV-19/USA/VSP2898/2021	MZ512931	Yes
VSP2901	B.1.1.7	hCoV-19/USA/VSP2901/2021	MZ512934	Yes
VSP2902	B.1.1.7	hCoV-19/USA/VSP2902/2021	MZ512935	Yes
VSP2904	B.1.1.7	hCoV-19/USA/VSP2904/2021	MZ512937	Yes
VSP2906	B.1.1.7	hCoV-19/USA/VSP2906/2021	MZ512938	Yes
VSP2907	B.1.1.7	hCoV-19/USA/VSP2907/2021	MZ512939	Yes
VSP2909	B.1.1.7	hCoV-19/USA/VSP2909/2021	MZ512941	Yes
VSP2911	B.1.1.7	hCoV-19/USA/VSP2911/2021	MZ512943	Yes
VSP2916	B.1.1.7	hCoV-19/USA/VSP2916/2021	MZ512947	Yes
VSP2921	B.1.1.7	hCoV-19/USA/VSP2921/2021	MZ512950	Yes
VSP2923	B.1.1.7	hCoV-19/USA/VSP2923/2021	MZ512952	Yes
VSP2924	B.1.1.7	hCoV-19/USA/VSP2924/2021	MZ512953	Yes
VSP2926	B.1.1.7	hCoV-19/USA/VSP2926/2021	MZ512955	Yes
VSP2929	B.1.1.7	hCoV-19/USA/VSP2929/2021	MZ512956	Yes
VSP2931	B.1.1.7	hCoV-19/USA/VSP2931/2021	MZ512958	Yes
VSP2932	B.1.1.7	hCoV-19/USA/VSP2932/2021	MZ512959	Yes
VSP2937	B.1.1.7	hCoV-19/USA/VSP2937/2021	MZ512964	Yes
VSP2939	B.1.1.7	hCoV-19/USA/VSP2939/2021	MZ512966	Yes
VSP2942	B.1.1.7	hCoV-19/USA/VSP2942/2021	MZ512968	Yes
VSP2943	B.1.1.7	hCoV-19/USA/VSP2943/2021	MZ512969	Yes
VSP2944	B.1.1.7	hCoV-19/USA/VSP2944/2021	MZ512970	Yes
VSP2946	B.1.1.7	hCoV-19/USA/VSP2946/2021	MZ512972	Yes
VSP2949	B.1.1.7	hCoV-19/USA/VSP2949/2021	MZ512975	Yes
VSP2951	B.1.1.7	hCoV-19/USA/VSP2951/2021	MZ512977	Yes
VSP2954	B.1.1.7	hCoV-19/USA/VSP2954/2021	MZ512978	Yes
VSP2956	B.1.1.7	hCoV-19/USA/VSP2956/2021	MZ512980	Yes
VSP2957	B.1.1.7	hCoV-19/USA/VSP2957/2021	MZ512981	Yes
VSP2958	B.1.1.7	hCoV-19/USA/VSP2958/2021	MZ512982	Yes
VSP2960	B.1.1.7	hCoV-19/USA/VSP2960/2021	MZ512984	Yes
VSP2962	B.1.1.7	hCoV-19/USA/VSP2962/2021	MZ512985	Yes
VSP2963	B.1.1.7	hCoV-19/USA/VSP2963/2021	MZ512986	Yes
VSP2965	B.1.1.7	hCoV-19/USA/VSP2965/2021	MZ512987	Yes
VSP3019	B.1.1.7	hCoV-19/USA/PA-VSP3019/2021	OK246597	Yes
VSP3037	B.1.1.7	hCoV-19/USA/PA-VSP3037/2021	OK246613	Yes
VSP3038	B.1.1.7	hCoV-19/USA/PA-VSP3038/2021	OK246614	Yes
VSP3040	B.1.1.7	hCoV-19/USA/PA-VSP3040/2021	OK246616	Yes
VSP3043	B.1.1.7	hCoV-19/USA/PA-VSP3043/2021	OK246618	Yes
VSP3047	B.1.1.7	hCoV-19/USA/PA-VSP3047/2021	OK246622	Yes
VSP3048	B.1.1.7	hCoV-19/USA/PA-VSP3048/2021	OK246623	Yes
VSP3049	B.1.1.7	hCoV-19/USA/PA-VSP3049/2021	OK246624	Yes
VSP3051	B.1.1.7	hCoV-19/USA/PA-VSP3051/2021	OK246626	Yes
VSP3052	B.1.1.7	hCoV-19/USA/PA-VSP3052/2021	OK246627	Yes
VSP3057	B.1.1.7	hCoV-19/USA/PA-VSP3057/2021	OK246632	Yes
VSP3058	B.1.1.7	hCoV-19/USA/PA-VSP3058/2021	OK246633	Yes
VSP3059	B.1.1.7	hCoV-19/USA/PA-VSP3059/2021	OK246634	Yes
VSP3063	B.1.1.7	hCoV-19/USA/PA-VSP3063/2021	OK246638	Yes
VSP3065	B.1.1.7	hCoV-19/USA/PA-VSP3065/2021	OK246640	Yes
VSP3066	B.1.1.7	hCoV-19/USA/PA-VSP3066/2021	OK246641	Yes
VSP3068	B.1.1.7	hCoV-19/USA/PA-VSP3068/2021	OK246643	Yes
VSP3069	B.1.1.7	hCoV-19/USA/PA-VSP3069/2021	OK246644	Yes
VSP3070	B.1.1.7	hCoV-19/USA/PA-VSP3070/2021	OK246645	Yes
VSP3073	B.1.1.7	hCoV-19/USA/PA-VSP3073/2021	OK246648	Yes
VSP3074	B.1.1.7	hCoV-19/USA/PA-VSP3074/2021	OK246649	Yes
VSP3076	B.1.1.7	hCoV-19/USA/PA-VSP3076/2021	OK246650	Yes
VSP3078	B.1.1.7	hCoV-19/USA/PA-VSP3078/2021	OK246652	Yes
VSP3079	B.1.1.7	hCoV-19/USA/PA-VSP3079/2021	OK246653	Yes
VSP3080	B.1.1.7	hCoV-19/USA/PA-VSP3080/2021	OK246654	Yes
VSP3082	B.1.1.7	hCoV-19/USA/PA-VSP3082/2021	OK246655	Yes
VSP3083	B.1.1.7	hCoV-19/USA/PA-VSP3083/2021	OK246656	Yes
VSP3085	B.1.1.7	hCoV-19/USA/PA-VSP3085/2021	OK246658	Yes
VSP3086	B.1.1.7	hCoV-19/USA/PA-VSP3086/2021	OK246659	Yes
VSP3089	B.1.1.7	hCoV-19/USA/PA-VSP3089/2021	OK246661	Yes
VSP3091	B.1.1.7	hCoV-19/USA/PA-VSP3091/2021	OK246663	Yes
VSP3092	B.1.1.7	hCoV-19/USA/PA-VSP3092/2021	OK246664	Yes
VSP3093	B.1.1.7	hCoV-19/USA/PA-VSP3093/2021	OK246665	Yes
VSP3094	B.1.1.7	hCoV-19/USA/PA-VSP3094/2021	OK246666	Yes
VSP3095	B.1.1.7	hCoV-19/USA/PA-VSP3095/2021	OK246667	Yes
VSP3097	B.1.1.7	hCoV-19/USA/PA-VSP3097/2021	OK246669	Yes
VSP3100	B.1.1.7	hCoV-19/USA/PA-VSP3100/2021	OK246672	Yes
VSP3101	B.1.1.7	hCoV-19/USA/PA-VSP3101/2021	OK246673	Yes
VSP3102	B.1.1.7	hCoV-19/USA/PA-VSP3102/2021	OK246674	Yes
VSP3103	B.1.1.7	hCoV-19/USA/PA-VSP3103/2021	OK246675	Yes
VSP3106	B.1.1.7	hCoV-19/USA/PA-VSP3106/2021	OK246678	Yes
VSP3170	B.1.1.7	hCoV-19/USA/PA-VSP3170/2021	OK246722	Yes
VSP3171	B.1.1.7	hCoV-19/USA/PA-VSP3171/2021	OK246723	Yes
VSP3172	B.1.1.7	hCoV-19/USA/PA-VSP3172/2021	OK246724	Yes
VSP3173	B.1.1.7	hCoV-19/USA/PA-VSP3173/2021	OK246725	Yes
VSP3174	B.1.1.7	hCoV-19/USA/PA-VSP3174/2021	OK246726	Yes
VSP3175	B.1.1.7	hCoV-19/USA/PA-VSP3175/2021	OK246727	Yes
VSP3177	B.1.1.7	hCoV-19/USA/PA-VSP3177/2021	OK246728	Yes
VSP3178	B.1.1.7	hCoV-19/USA/PA-VSP3178/2021	OK246729	Yes
VSP3179	B.1.1.7	hCoV-19/USA/PA-VSP3179/2021	OK246730	Yes
VSP3180	B.1.1.7	hCoV-19/USA/PA-VSP3180/2021	OK246731	Yes
VSP3181	B.1.1.7	hCoV-19/USA/PA-VSP3181/2021	OK246732	Yes
VSP3184	B.1.1.7	hCoV-19/USA/PA-VSP3184/2021	OK246735	Yes
VSP3187	B.1.1.7	hCoV-19/USA/PA-VSP3187/2021	OK246736	Yes
VSP3188	B.1.1.7	hCoV-19/USA/PA-VSP3188/2021	OK246737	Yes
VSP3189	B.1.1.7	hCoV-19/USA/PA-VSP3189/2021	OK246738	Yes
VSP3190	B.1.1.7	hCoV-19/USA/PA-VSP3190/2021	OK246739	Yes
VSP3193	B.1.1.7	hCoV-19/USA/PA-VSP3193/2021	OK246741	Yes
VSP3194	B.1.1.7	hCoV-19/USA/PA-VSP3194/2021	OK246742	Yes
VSP3195	B.1.1.7	hCoV-19/USA/PA-VSP3195/2021	OK246743	Yes
VSP3196	B.1.1.7	hCoV-19/USA/PA-VSP3196/2021	OK246744	Yes
VSP3199	B.1.1.7	hCoV-19/USA/PA-VSP3199/2021	OK246747	Yes
VSP3200	B.1.1.7	hCoV-19/USA/PA-VSP3200/2021	OK246748	Yes
VSP3201	B.1.1.7	hCoV-19/USA/PA-VSP3201/2021	OK246749	Yes
VSP3202	B.1.1.7	hCoV-19/USA/PA-VSP3202/2021	OK246750	Yes
VSP3203	B.1.1.7	hCoV-19/USA/PA-VSP3203/2021	OK246751	Yes
VSP3204	B.1.1.7	hCoV-19/USA/PA-VSP3204/2021	OK246752	Yes
VSP3205	B.1.1.7	hCoV-19/USA/PA-VSP3205/2021	OK246753	Yes
VSP3206	B.1.1.7	hCoV-19/USA/PA-VSP3206/2021	OK246754	Yes
VSP3207	B.1.1.7	hCoV-19/USA/PA-VSP3207/2021	OK246755	Yes
VSP3209	B.1.1.7	hCoV-19/USA/PA-VSP3209/2021	OK246757	Yes
VSP3210	B.1.1.7	hCoV-19/USA/PA-VSP3210/2021	OK246758	Yes
VSP3212	B.1.1.7	hCoV-19/USA/PA-VSP3212/2021	OK246760	Yes
VSP3214	B.1.1.7	hCoV-19/USA/PA-VSP3214/2021	OK246761	Yes
VSP3215	B.1.1.7	hCoV-19/USA/PA-VSP3215/2021	OK246762	Yes
VSP3216	B.1.1.7	hCoV-19/USA/PA-VSP3216/2021	OK246763	Yes
VSP3218	B.1.1.7	hCoV-19/USA/PA-VSP3218/2021	OK246765	Yes
VSP3219	B.1.1.7	hCoV-19/USA/PA-VSP3219/2021		Yes
VSP3220	B.1.1.7	hCoV-19/USA/PA-VSP3220/2021	OK246766	Yes
VSP3327	B.1.1.7	hCoV-19/USA/PA-VSP3327/2021	OK246773	Yes
VSP3329	B.1.1.7	hCoV-19/USA/PA-VSP3329/2021	OK246775	Yes
VSP3330	B.1.1.7	hCoV-19/USA/PA-VSP3330/2021	OK246776	Yes
VSP3339	B.1.1.7	hCoV-19/USA/PA-VSP3339/2021	OK246782	Yes
VSP3340	B.1.1.7	hCoV-19/USA/PA-VSP3340/2021	OK246783	Yes
VSP3342	B.1.1.7	hCoV-19/USA/PA-VSP3342/2021	OK246785	Yes
VSP3344	B.1.1.7	hCoV-19/USA/PA-VSP3344/2021	OK246787	Yes
VSP3345	B.1.1.7	hCoV-19/USA/PA-VSP3345/2021	OK246788	Yes
VSP3346	B.1.1.7	hCoV-19/USA/PA-VSP3346/2021	OK246789	Yes
VSP3347	B.1.1.7	hCoV-19/USA/PA-VSP3347/2021	OK246790	Yes
VSP3351	B.1.1.7	hCoV-19/USA/PA-VSP3351/2021	OK246791	Yes
VSP3369	B.1.1.7	hCoV-19/USA/PA-VSP3369/2021	OK246799	Yes
VSP3370	B.1.1.7	hCoV-19/USA/PA-VSP3370/2021	OK246800	Yes
VSP3371	B.1.1.7	hCoV-19/USA/PA-VSP3371/2021	OK246801	Yes
VSP3374	B.1.1.7	hCoV-19/USA/PA-VSP3374/2021	OK246804	Yes
VSP3378	B.1.1.7	hCoV-19/USA/PA-VSP3378/2021	OK246806	Yes
VSP3380	B.1.1.7	hCoV-19/USA/PA-VSP3380/2021	OK246807	Yes
VSP3382	B.1.1.7	hCoV-19/USA/PA-VSP3382/2021	OK246809	Yes
VSP3387	B.1.1.7	hCoV-19/USA/PA-VSP3387/2021	OK246813	Yes
VSP3388	B.1.1.7	hCoV-19/USA/PA-VSP3388/2021	OK246814	Yes
VSP3395	B.1.1.7	hCoV-19/USA/PA-VSP3395/2021	OK246818	Yes
VSP3396	B.1.1.7	hCoV-19/USA/PA-VSP3396/2021		Yes
VSP3397	B.1.1.7	hCoV-19/USA/PA-VSP3397/2021	OK246819	Yes
VSP3398	B.1.1.7	hCoV-19/USA/PA-VSP3398/2021	OK246820	Yes
VSP3400	B.1.1.7	hCoV-19/USA/PA-VSP3400/2021	OK246822	Yes
VSP3402	B.1.1.7	hCoV-19/USA/PA-VSP3402/2021	OK246823	Yes
VSP3403	B.1.1.7	hCoV-19/USA/PA-VSP3403/2021	OK246824	Yes
VSP3404	B.1.1.7	hCoV-19/USA/PA-VSP3404/2021	OK246825	Yes
VSP3409	B.1.1.7	hCoV-19/USA/PA-VSP3409/2021	OK246829	Yes
VSP3411	B.1.1.7	hCoV-19/USA/PA-VSP3411/2021	OK246831	Yes
VSP3412	B.1.1.7	hCoV-19/USA/PA-VSP3412/2021	OK246832	Yes
VSP3413	B.1.1.7	hCoV-19/USA/PA-VSP3413/2021	OK246833	Yes
VSP3414	B.1.1.7	hCoV-19/USA/PA-VSP3414/2021	OK246834	Yes
VSP3415	B.1.1.7	hCoV-19/USA/PA-VSP3415/2021	OK246835	Yes
VSP3416	B.1.1.7	hCoV-19/USA/PA-VSP3416/2021	OK246836	Yes
VSP3420	B.1.1.7	hCoV-19/USA/PA-VSP3420/2021	OK246837	Yes
VSP3423	B.1.1.7	hCoV-19/USA/PA-VSP3423/2021	OK246839	Yes
VSP3425	B.1.1.7	hCoV-19/USA/PA-VSP3425/2021	OK246841	Yes
VSP3426	B.1.1.7	hCoV-19/USA/PA-VSP3426/2021	OK246842	Yes
VSP3427	B.1.1.7	hCoV-19/USA/PA-VSP3427/2021	OK246843	Yes
VSP3428	B.1.1.7	hCoV-19/USA/PA-VSP3428/2021	OK246844	Yes
VSP3429	B.1.1.7	hCoV-19/USA/PA-VSP3429/2021	OK246845	Yes
VSP5001	B.1.1.7	hCoV-19/USA/PA-VSP5001/2021	OK246847	Yes
VSP5003	B.1.1.7	hCoV-19/USA/PA-VSP5003/2021	OK246849	Yes
VSP5006	B.1.1.7	hCoV-19/USA/PA-VSP5006/2021	OK246851	Yes
VSP5008	B.1.1.7	hCoV-19/USA/PA-VSP5008/2021	OK246853	Yes
VSP5012	B.1.1.7	hCoV-19/USA/NJ-VSP5012/2021	OK246856	Yes
VSP5014	B.1.1.7	hCoV-19/USA/PA-VSP5014/2021	OK246858	Yes
VSP5016	B.1.1.7	hCoV-19/USA/PA-VSP5016/2021	OK246860	Yes
VSP5020	B.1.1.7	hCoV-19/USA/PA-VSP5020/2021	OK246863	Yes
VSP5021	B.1.1.7	hCoV-19/USA/PA-VSP5021/2021	OK246864	Yes
VSP5022	B.1.1.7	hCoV-19/USA/PA-VSP5022/2021	OK246865	Yes
VSP5023	B.1.1.7	hCoV-19/USA/PA-VSP5023/2021	OK246866	Yes
VSP5024	B.1.1.7	hCoV-19/USA/PA-VSP5024/2021	OK246867	Yes
VSP5028	B.1.1.7	hCoV-19/USA/PA-VSP5028/2021	OK246869	Yes
VSP5030	B.1.1.7	hCoV-19/USA/PA-VSP5030/2021	OK246871	Yes
VSP5032	B.1.1.7	hCoV-19/USA/PA-VSP5032/2021	OK246872	Yes
VSP5033	B.1.1.7	hCoV-19/USA/PA-VSP5033/2021	OK246873	Yes
VSP5034	B.1.1.7	hCoV-19/USA/PA-VSP5034/2021	OK246874	Yes
VSP5035	B.1.1.7	hCoV-19/USA/PA-VSP5035/2021	OK246875	Yes
VSP5037	B.1.1.7	hCoV-19/USA/PA-VSP5037/2021	OK246877	Yes
VSP5038	B.1.1.7	hCoV-19/USA/PA-VSP5038/2021	OK246878	Yes
VSP5040	B.1.1.7	hCoV-19/USA/PA-VSP5040/2021	OK246880	Yes
VSP5042	B.1.1.7	hCoV-19/USA/PA-VSP5042/2021	OK246882	Yes
VSP5043	B.1.1.7	hCoV-19/USA/PA-VSP5043/2021	OK246883	Yes
VSP5044	B.1.1.7	hCoV-19/USA/PA-VSP5044/2021		Yes
VSP5046	B.1.1.7	hCoV-19/USA/PA-VSP5046/2021	OK246885	Yes
VSP5047	B.1.1.7	hCoV-19/USA/PA-VSP5047/2021	OK246886	Yes
VSP5049	B.1.1.7	hCoV-19/USA/PA-VSP5049/2021	OK246888	Yes
VSP5050	B.1.1.7	hCoV-19/USA/PA-VSP5050/2021	OK246889	Yes
VSP5051	B.1.1.7	hCoV-19/USA/PA-VSP5051/2021	OK246890	Yes
VSP5054	B.1.1.7	hCoV-19/USA/PA-VSP5054/2021	OK246893	Yes
VSP5055	B.1.1.7	hCoV-19/USA/PA-VSP5055/2021	OK246894	Yes
VSP5056	B.1.1.7	hCoV-19/USA/PA-VSP5056/2021	OK246895	Yes
VSP5059	B.1.1.7	hCoV-19/USA/PA-VSP5059/2021	OK246896	Yes
VSP5060	B.1.1.7	hCoV-19/USA/PA-VSP5060/2021	OK246897	Yes
VSP5061	B.1.1.7	hCoV-19/USA/PA-VSP5061/2021	OK246898	Yes
VSP5063	B.1.1.7	hCoV-19/USA/PA-VSP5063/2021	OK246900	Yes
VSP5068	B.1.1.7	hCoV-19/USA/PA-VSP5068/2021	OK246904	Yes
VSP5070	B.1.1.7	hCoV-19/USA/PA-VSP5070/2021	OK246906	Yes
VSP5073	B.1.1.7	hCoV-19/USA/PA-VSP5073/2021	OK246908	Yes
VSP5079	B.1.1.7	hCoV-19/USA/PA-VSP5079/2021	OK246909	Yes
VSP5082	B.1.1.7	hCoV-19/USA/PA-VSP5082/2021	OK246912	Yes
VSP5088	B.1.1.7	hCoV-19/USA/NJ-VSP5088/2021	OK246917	Yes
VSP5089	B.1.1.7	hCoV-19/USA/NJ-VSP5089/2021	OK246918	Yes
VSP5090	B.1.1.7	hCoV-19/USA/PA-VSP5090/2021	OK246919	Yes
VSP5092	B.1.1.7	hCoV-19/USA/PA-VSP5092/2021	OK246921	Yes
VSP5093	B.1.1.7	hCoV-19/USA/PA-VSP5093/2021	OK246922	Yes
VSP5094	B.1.1.7	hCoV-19/USA/PA-VSP5094/2021	OK246923	Yes
VSP5095	B.1.1.7	hCoV-19/USA/PA-VSP5095/2021	OK246924	Yes
VSP5096	B.1.1.7	hCoV-19/USA/PA-VSP5096/2021	OK246925	Yes
VSP5097	B.1.1.7	hCoV-19/USA/PA-VSP5097/2021	OK246926	Yes
VSP5101	B.1.1.7	hCoV-19/USA/PA-VSP5101/2021	OK246930	Yes
VSP5102	B.1.1.7	hCoV-19/USA/PA-VSP5102/2021	OK246931	Yes
VSP5103	B.1.1.7	hCoV-19/USA/PA-VSP5103/2021	OK246932	Yes
VSP5104	B.1.1.7	hCoV-19/USA/PA-VSP5104/2021	OK246933	Yes
VSP5105	B.1.1.7	hCoV-19/USA/PA-VSP5105/2021	OK246934	Yes
VSP5107	B.1.1.7	hCoV-19/USA/PA-VSP5107/2021	OK246935	Yes
VSP5110	B.1.1.7	hCoV-19/USA/PA-VSP5110/2021	OK246936	Yes
VSP5112	B.1.1.7	hCoV-19/USA/PA-VSP5112/2021	OK246937	Yes
VSP5113	B.1.1.7	hCoV-19/USA/PA-VSP5113/2021	OK246938	Yes
VSP5118	B.1.1.7	hCoV-19/USA/PA-VSP5118/2021	OK246941	Yes
VSP5119	B.1.1.7	hCoV-19/USA/PA-VSP5119/2021	OK246942	Yes
VSP5123	B.1.1.7	hCoV-19/USA/PA-VSP5123/2021	OK246946	Yes
VSP5124	B.1.1.7	hCoV-19/USA/PA-VSP5124/2021	OK246947	Yes
VSP5126	B.1.1.7	hCoV-19/USA/PA-VSP5126/2021	OK246949	Yes
VSP5128	B.1.1.7	hCoV-19/USA/PA-VSP5128/2021	OK246951	Yes
VSP5129	B.1.1.7	hCoV-19/USA/PA-VSP5129/2021	OK246952	Yes
VSP5131	B.1.1.7	hCoV-19/USA/PA-VSP5131/2021	OK246954	Yes
VSP5132	B.1.1.7	hCoV-19/USA/PA-VSP5132/2021	OK246955	Yes
VSP5133	B.1.1.7	hCoV-19/USA/PA-VSP5133/2021	OK246956	Yes
VSP5138	B.1.1.7	hCoV-19/USA/PA-VSP5138/2021	OK246960	Yes
VSP5140	B.1.1.7	hCoV-19/USA/PA-VSP5140/2021	OK246962	Yes
VSP5151	B.1.1.7	hCoV-19/USA/NJ-VSP5151/2021	OK246967	Yes
VSP5154	B.1.1.7	hCoV-19/USA/PA-VSP5154/2021	OK246968	Yes
VSP5155	B.1.1.7	hCoV-19/USA/PA-VSP5155/2021	OK246969	Yes
VSP5156	B.1.1.7	hCoV-19/USA/PA-VSP5156/2021	OK246970	Yes
VSP5158	B.1.1.7	hCoV-19/USA/PA-VSP5158/2021	OK246972	Yes
VSP5159	B.1.1.7	hCoV-19/USA/PA-VSP5159/2021	OK246973	Yes
VSP5160	B.1.1.7	hCoV-19/USA/PA-VSP5160/2021	OK246974	Yes
VSP5167	B.1.1.7	hCoV-19/USA/PA-VSP5167/2021	OK246980	Yes
VSP5176	B.1.1.7	hCoV-19/USA/PA-VSP5176/2021	OK246986	Yes
VSP5178	B.1.1.7	hCoV-19/USA/PA-VSP5178/2021	OK246987	Yes
VSP5184	B.1.1.7	hCoV-19/USA/PA-VSP5184/2021	OK246990	Yes
VSP5194	B.1.1.7	hCoV-19/USA/PA-VSP5194/2021	OK246998	Yes
VSP5229	B.1.1.7	hCoV-19/USA/PA-VSP5229/2021	OK247017	Yes
VSP7148	B.1.1.7	hCoV-19/USA/PA-VSP7148/2021	OM241203	Yes
VSP7726	B.1.1.7	hCoV-19/USA/PA-VSP7726/2021	OM241300	Yes
VSP8012	B.1.1.7	hCoV-19/USA/S10-ILLM/2021		Yes
VSP8017	B.1.1.7	hCoV-19/USA/S15-ILLM/2021		Yes
VSP8018	B.1.1.7	hCoV-19/USA/S16-ILLM/2021		Yes
VSP8019	B.1.1.7	hCoV-19/USA/S17-ILLM/2021		Yes
VSP8020	B.1.1.7	hCoV-19/USA/S18-ILLM/2021		Yes
VSP8022	B.1.1.7	hCoV-19/USA/S20-ILLM/2021		Yes
VSP8030	B.1.1.7	hCoV-19/USA/NJ-S30-ILLM/2021		Yes
VSP8034	B.1.1.7	hCoV-19/USA/NJ-S34-ILLM/2021		Yes
VSP8044	B.1.1.7	hCoV-19/USA/NJ-S44-ILLM/2021		Yes
VSP8047	B.1.1.7	hCoV-19/USA/NJ-S47-ILLM/2021		Yes
VSP8048	B.1.1.7	hCoV-19/USA/NJ-S48-ILLM/2021		Yes
VSP8052	B.1.1.7	hCoV-19/USA/PA-Jefferson_20210601_COVIDSeq2_S01/2021		Yes
VSP8053	B.1.1.7	hCoV-19/USA/PA-Jefferson_20210601_COVIDSeq2_S02/2021		Yes
VSP8054	B.1.1.7	hCoV-19/USA/PA-Jefferson_20210601_COVIDSeq2_S03/2021		Yes
VSP8055	B.1.1.7	hCoV-19/USA/PA-Jefferson_20210601_COVIDSeq2_S04/2021		Yes
VSP8057	B.1.1.7	hCoV-19/USA/PA-Jefferson_20210601_COVIDSeq2_S06/2021		Yes
VSP8058	B.1.1.7	hCoV-19/USA/PA-Jefferson_20210601_COVIDSeq2_S07/2021		Yes
VSP8059	B.1.1.7	hCoV-19/USA/PA-Jefferson_20210601_COVIDSeq2_S08/2021		Yes
VSP8060	B.1.1.7	hCoV-19/USA/PA-Jefferson_20210601_COVIDSeq2_S09/2021		Yes
VSP8061	B.1.1.7	hCoV-19/USA/PA-Jefferson_20210601_COVIDSeq2_S10/2021		Yes
VSP8062	B.1.1.7	hCoV-19/USA/PA-Jefferson_20210601_COVIDSeq2_S11/2021		Yes
VSP8063	B.1.1.7	hCoV-19/USA/PA-Jefferson_20210601_COVIDSeq2_S12/2021		Yes
VSP8064	B.1.1.7	hCoV-19/USA/PA-Jefferson_20210601_COVIDSeq2_S13/2021		Yes
VSP8065	B.1.1.7	hCoV-19/USA/PA-Jefferson_20210601_COVIDSeq2_S15/2021		Yes
VSP8066	B.1.1.7	hCoV-19/USA/PA-Jefferson_20210601_COVIDSeq2_S16/2021		Yes
VSP8067	B.1.1.7	hCoV-19/USA/PA-Jefferson_20210601_COVIDSeq2_S17/2021		Yes
VSP8068	B.1.1.7	hCoV-19/USA/PA-Jefferson_20210601_COVIDSeq2_S18/2021		Yes
VSP8069	B.1.1.7	hCoV-19/USA/PA-Jefferson_20210601_COVIDSeq2_S19/2021		Yes
VSP8070	B.1.1.7	hCoV-19/USA/PA-Jefferson_20210601_COVIDSeq2_S20/2021		Yes
VSP8072	B.1.1.7	hCoV-19/USA/PA-Jefferson_20210601_COVIDSeq2_S22/2021		Yes
VSP8074	B.1.1.7	hCoV-19/USA/PA-Jefferson_20210601_COVIDSeq2_S24/2021		Yes
VSP8075	B.1.1.7	hCoV-19/USA/PA-Jefferson_20210601_COVIDSeq2_S25/2021		Yes
VSP8077	B.1.1.7	hCoV-19/USA/PA-Jefferson_20210601_COVIDSeq2_S28/2021		Yes
VSP8078	B.1.1.7	hCoV-19/USA/PA-Jefferson_20210601_COVIDSeq2_S29/2021		Yes
VSP8079	B.1.1.7	hCoV-19/USA/PA-Jefferson_20210601_COVIDSeq2_S30/2021		Yes
VSP8081	B.1.1.7	hCoV-19/USA/PA-Jefferson_20210601_COVIDSeq2_S32/2021		Yes
VSP8082	B.1.1.7	hCoV-19/USA/PA-Jefferson_20210601_COVIDSeq2_S33/2021		Yes
VSP8083	B.1.1.7	hCoV-19/USA/PA-Jefferson_20210601_COVIDSeq2_S34/2021		Yes
VSP8084	B.1.1.7	hCoV-19/USA/PA-Jefferson_20210601_COVIDSeq2_S35/2021		Yes
VSP8086	B.1.1.7	hCoV-19/USA/PA-Jefferson_20210601_COVIDSeq2_S38/2021		Yes
VSP8088	B.1.1.7	hCoV-19/USA/PA-Jefferson_20210601_COVIDSeq2_S40/2021		Yes
VSP8089	B.1.1.7	hCoV-19/USA/PA-Jefferson_20210601_COVIDSeq2_S41/2021		Yes
VSP8092	B.1.1.7	hCoV-19/USA/PA-Jefferson_20210601_COVIDSeq2_S44/2021		Yes
VSP8094	B.1.1.7	hCoV-19/USA/PA-Jefferson_20210601_COVIDSeq2_S46/2021		Yes
VSP8095	B.1.1.7	hCoV-19/USA/PA-Jefferson_20210605_COVIDSeq3_S01/2021		Yes
VSP8096	B.1.1.7	hCoV-19/USA/PA-Jefferson_20210605_COVIDSeq3_S02/2021		Yes
VSP8097	B.1.1.7	hCoV-19/USA/PA-Jefferson_20210605_COVIDSeq3_S03/2021		Yes
VSP8099	B.1.1.7	hCoV-19/USA/PA-Jefferson_20210605_COVIDSeq3_S05/2021		Yes
VSP8100	B.1.1.7	hCoV-19/USA/PA-Jefferson_20210605_COVIDSeq3_S06/2021		Yes
VSP8101	B.1.1.7	hCoV-19/USA/PA-Jefferson_20210605_COVIDSeq3_S07/2021		Yes
VSP8102	B.1.1.7	hCoV-19/USA/PA-Jefferson_20210605_COVIDSeq3_S08/2021		Yes
VSP8103	B.1.1.7	hCoV-19/USA/PA-Jefferson_20210605_COVIDSeq3_S09/2021		Yes
VSP8105	B.1.1.7	hCoV-19/USA/PA-Jefferson_20210605_COVIDSeq3_S11/2021		Yes
VSP8106	B.1.1.7	hCoV-19/USA/PA-Jefferson_20210605_COVIDSeq3_S12/2021		Yes
VSP8108	B.1.1.7	hCoV-19/USA/PA-Jefferson_20210605_COVIDSeq3_S14/2021		Yes
VSP8109	B.1.1.7	hCoV-19/USA/PA-Jefferson_20210605_COVIDSeq3_S15/2021		Yes
VSP8110	B.1.1.7	hCoV-19/USA/PA-Jefferson_20210605_COVIDSeq3_S16/2021		Yes
VSP8111	B.1.1.7	hCoV-19/USA/PA-Jefferson_20210605_COVIDSeq3_S17/2021		Yes
VSP8112	B.1.1.7	hCoV-19/USA/PA-Jefferson_20210605_COVIDSeq3_S18/2021		Yes
VSP8114	B.1.1.7	hCoV-19/USA/PA-Jefferson_20210605_COVIDSeq3_S20/2021		Yes
VSP8115	B.1.1.7	hCoV-19/USA/PA-Jefferson_20210605_COVIDSeq3_S21/2021		Yes
VSP8116	B.1.1.7	hCoV-19/USA/PA-Jefferson_20210605_COVIDSeq3_S22/2021		Yes
VSP8117	B.1.1.7	hCoV-19/USA/PA-Jefferson_20210605_COVIDSeq3_S23/2021		Yes
VSP8118	B.1.1.7	hCoV-19/USA/PA-Jefferson_20210605_COVIDSeq3_S24/2021		Yes
VSP8120	B.1.1.7	hCoV-19/USA/PA-Jefferson_20210605_COVIDSeq3_S26/2021		Yes
VSP8121	B.1.1.7	hCoV-19/USA/PA-Jefferson_20210605_COVIDSeq3_S27/2021		Yes
VSP8122	B.1.1.7	hCoV-19/USA/PA-Jefferson_20210605_COVIDSeq3_S28/2021		Yes
VSP8123	B.1.1.7	hCoV-19/USA/PA-Jefferson_20210605_COVIDSeq3_S29/2021		Yes
VSP8124	B.1.1.7	hCoV-19/USA/PA-Jefferson_20210605_COVIDSeq3_S30/2021		Yes
VSP8125	B.1.1.7	hCoV-19/USA/PA-Jefferson_20210605_COVIDSeq3_S31/2021		Yes
VSP8126	B.1.1.7	hCoV-19/USA/PA-Jefferson_20210605_COVIDSeq3_S32/2021		Yes
VSP8127	B.1.1.7	hCoV-19/USA/PA-Jefferson_20210605_COVIDSeq3_S33/2021		Yes
VSP8128	B.1.1.7	hCoV-19/USA/PA-Jefferson_20210605_COVIDSeq3_S34/2021		Yes
VSP8129	B.1.1.7	hCoV-19/USA/PA-Jefferson_20210605_COVIDSeq3_S35/2021		Yes
VSP8130	B.1.1.7	hCoV-19/USA/PA-Jefferson_20210605_COVIDSeq3_S36/2021		Yes
VSP8131	B.1.1.7	hCoV-19/USA/PA-Jefferson_20210605_COVIDSeq3_S37/2021		Yes
VSP8135	B.1.1.7	hCoV-19/USA/PA-Jefferson_20210605_COVIDSeq3_S41/2021		Yes
VSP8136	B.1.1.7	hCoV-19/USA/PA-Jefferson_20210605_COVIDSeq3_S42/2021		Yes
VSP8137	B.1.1.7	hCoV-19/USA/PA-Jefferson_20210605_COVIDSeq3_S43/2021		Yes
VSP8138	B.1.1.7	hCoV-19/USA/PA-Jefferson_20210605_COVIDSeq3_S44/2021		Yes
VSP8141	B.1.1.7	hCoV-19/USA/PA-Jefferson_20210614_COVIDSeq10_S01/2021		Yes
VSP8142	B.1.1.7	hCoV-19/USA/PA-Jefferson_20210614_COVIDSeq10_S02/2021		Yes
VSP8144	B.1.1.7	hCoV-19/USA/PA-Jefferson_20210614_COVIDSeq10_S04/2021		Yes
VSP8147	B.1.1.7	hCoV-19/USA/PA-Jefferson_20210614_COVIDSeq10_S07/2021		Yes
VSP8148	B.1.1.7	hCoV-19/USA/PA-Jefferson_20210614_COVIDSeq10_S08/2021		Yes
VSP8149	B.1.1.7	hCoV-19/USA/PA-Jefferson_20210614_COVIDSeq10_S09/2021		Yes
VSP8150	B.1.1.7	hCoV-19/USA/PA-Jefferson_20210614_COVIDSeq10_S10/2021		Yes
VSP8151	B.1.1.7	hCoV-19/USA/PA-Jefferson_20210614_COVIDSeq10_S11/2021		Yes
VSP8152	B.1.1.7	hCoV-19/USA/PA-Jefferson_20210614_COVIDSeq10_S12/2021		Yes
VSP8153	B.1.1.7	hCoV-19/USA/PA-Jefferson_20210614_COVIDSeq10_S13/2021		Yes
VSP8154	B.1.1.7	hCoV-19/USA/PA-Jefferson_20210614_COVIDSeq10_S14/2021		Yes
VSP8155	B.1.1.7	hCoV-19/USA/PA-Jefferson_20210614_COVIDSeq10_S15/2021		Yes
VSP8156	B.1.1.7	hCoV-19/USA/PA-Jefferson_20210614_COVIDSeq10_S16/2021		Yes
VSP8159	B.1.1.7	hCoV-19/USA/PA-Jefferson_20210614_COVIDSeq10_S19/2021		Yes
VSP8161	B.1.1.7	hCoV-19/USA/PA-Jefferson_20210614_COVIDSeq10_S21/2021		Yes
VSP8163	B.1.1.7	hCoV-19/USA/PA-Jefferson_20210614_COVIDSeq10_S23/2021		Yes
VSP8164	B.1.1.7	hCoV-19/USA/PA-Jefferson_20210614_COVIDSeq10_S24/2021		Yes
VSP8165	B.1.1.7	hCoV-19/USA/PA-Jefferson_20210614_COVIDSeq10_S25/2021		Yes
VSP8166	B.1.1.7	hCoV-19/USA/PA-Jefferson_20210614_COVIDSeq10_S26/2021		Yes
VSP8167	B.1.1.7	hCoV-19/USA/PA-Jefferson_20210614_COVIDSeq10_S27/2021		Yes
VSP8168	B.1.1.7	hCoV-19/USA/PA-Jefferson_20210614_COVIDSeq10_S28/2021		Yes
VSP8169	B.1.1.7	hCoV-19/USA/PA-Jefferson_20210614_COVIDSeq10_S29/2021		Yes
VSP8171	B.1.1.7	hCoV-19/USA/PA-Jefferson_20210614_COVIDSeq10_S31/2021		Yes
VSP8177	B.1.1.7	hCoV-19/USA/PA-Jefferson_20210614_COVIDSeq10_S37/2021		Yes
VSP8180	B.1.1.7	hCoV-19/USA/PA-Jefferson_20210614_COVIDSeq10_S40/2021		Yes
VSP8185	B.1.1.7	hCoV-19/USA/PA-Jefferson_20210614_COVIDSeq10_S45/2021		Yes
VSP8186	B.1.1.7	hCoV-19/USA/PA-Jefferson_20210614_COVIDSeq10_S46/2021		Yes
VSP8187	B.1.1.7	hCoV-19/USA/PA-Jefferson_20210621_COVIDSeq11_S01/2021		Yes
VSP8188	B.1.1.7	hCoV-19/USA/PA-Jefferson_20210621_COVIDSeq11_S02/2021		Yes
VSP8189	B.1.1.7	hCoV-19/USA/PA-Jefferson_20210621_COVIDSeq11_S03/2021		Yes
VSP8190	B.1.1.7	hCoV-19/USA/PA-Jefferson_20210621_COVIDSeq11_S04/2021		Yes
VSP8191	B.1.1.7	hCoV-19/USA/PA-Jefferson_20210621_COVIDSeq11_S05/2021		Yes
VSP8192	B.1.1.7	hCoV-19/USA/PA-Jefferson_20210621_COVIDSeq11_S06/2021		Yes
VSP8193	B.1.1.7	hCoV-19/USA/PA-Jefferson_20210621_COVIDSeq11_S07/2021		Yes
VSP8194	B.1.1.7	hCoV-19/USA/PA-Jefferson_20210621_COVIDSeq11_S08/2021		Yes
VSP8195	B.1.1.7	hCoV-19/USA/PA-Jefferson_20210621_COVIDSeq11_S09/2021		Yes
VSP8196	B.1.1.7	hCoV-19/USA/PA-Jefferson_20210621_COVIDSeq11_S10/2021		Yes
VSP8197	B.1.1.7	hCoV-19/USA/PA-Jefferson_20210621_COVIDSeq11_S11/2021		Yes
VSP8199	B.1.1.7	hCoV-19/USA/PA-Jefferson_20210621_COVIDSeq11_S13/2021		Yes
VSP8202	B.1.1.7	hCoV-19/USA/PA-Jefferson_20210621_COVIDSeq11_S16/2021		Yes
VSP8203	B.1.1.7	hCoV-19/USA/PA-Jefferson_20210621_COVIDSeq11_S17/2021		Yes
VSP8204	B.1.1.7	hCoV-19/USA/PA-Jefferson_20210621_COVIDSeq11_S18/2021		Yes
VSP8205	B.1.1.7	hCoV-19/USA/PA-Jefferson_20210621_COVIDSeq11_S19/2021		Yes
VSP8206	B.1.1.7	hCoV-19/USA/PA-Jefferson_20210621_COVIDSeq11_S20/2021		Yes
VSP8207	B.1.1.7	hCoV-19/USA/PA-Jefferson_20210621_COVIDSeq11_S21/2021		Yes
VSP8208	B.1.1.7	hCoV-19/USA/PA-Jefferson_20210621_COVIDSeq11_S22/2021		Yes
VSP8209	B.1.1.7	hCoV-19/USA/PA-Jefferson_20210621_COVIDSeq11_S24/2021		Yes
VSP8210	B.1.1.7	hCoV-19/USA/PA-Jefferson_20210621_COVIDSeq11_S25/2021		Yes
VSP8211	B.1.1.7	hCoV-19/USA/PA-Jefferson_20210621_COVIDSeq11_S26/2021		Yes
VSP8213	B.1.1.7	hCoV-19/USA/PA-Jefferson_20210621_COVIDSeq11_S28/2021		Yes
VSP8214	B.1.1.7	hCoV-19/USA/PA-Jefferson_20210621_COVIDSeq11_S29/2021		Yes
VSP8215	B.1.1.7	hCoV-19/USA/PA-Jefferson_20210621_COVIDSeq11_S30/2021		Yes
VSP8217	B.1.1.7	hCoV-19/USA/PA-Jefferson_20210621_COVIDSeq11_S32/2021		Yes
VSP8218	B.1.1.7	hCoV-19/USA/PA-Jefferson_20210621_COVIDSeq11_S33/2021		Yes
VSP8219	B.1.1.7	hCoV-19/USA/PA-Jefferson_20210621_COVIDSeq11_S34/2021		Yes
VSP8220	B.1.1.7	hCoV-19/USA/PA-Jefferson_20210621_COVIDSeq11_S35/2021		Yes
VSP8221	B.1.1.7	hCoV-19/USA/PA-Jefferson_20210621_COVIDSeq11_S36/2021		Yes
VSP8222	B.1.1.7	hCoV-19/USA/PA-Jefferson_20210621_COVIDSeq11_S37/2021		Yes
VSP8223	B.1.1.7	hCoV-19/USA/PA-Jefferson_20210621_COVIDSeq11_S38/2021		Yes
VSP8224	B.1.1.7	hCoV-19/USA/PA-Jefferson_20210621_COVIDSeq11_S39/2021		Yes
VSP8225	B.1.1.7	hCoV-19/USA/PA-Jefferson_20210621_COVIDSeq11_S40/2021		Yes
VSP8226	B.1.1.7	hCoV-19/USA/PA-Jefferson_20210621_COVIDSeq11_S41/2021		Yes
VSP8227	B.1.1.7	hCoV-19/USA/PA-Jefferson_20210621_COVIDSeq11_S42/2021		Yes
VSP8229	B.1.1.7	hCoV-19/USA/PA-Jefferson_20210621_COVIDSeq11_S44/2021		Yes
VSP8230	B.1.1.7	hCoV-19/USA/PA-Jefferson_20210621_COVIDSeq11_S45/2021		Yes
VSP8233	B.1.1.7	hCoV-19/USA/PA-Jefferson_20210627_COVIDSeq12_S02/2021		Yes
VSP8235	B.1.1.7	hCoV-19/USA/PA-Jefferson_20210627_COVIDSeq12_S04/2021		Yes
VSP8236	B.1.1.7	hCoV-19/USA/PA-Jefferson_20210627_COVIDSeq12_S05/2021		Yes
VSP8237	B.1.1.7	hCoV-19/USA/PA-Jefferson_20210627_COVIDSeq12_S06/2021		Yes
VSP8238	B.1.1.7	hCoV-19/USA/PA-Jefferson_20210627_COVIDSeq12_S07/2021		Yes
VSP8239	B.1.1.7	hCoV-19/USA/PA-Jefferson_20210627_COVIDSeq12_S08/2021		Yes
VSP8240	B.1.1.7	hCoV-19/USA/PA-Jefferson_20210627_COVIDSeq12_S09/2021		Yes
VSP8244	B.1.1.7	hCoV-19/USA/PA-Jefferson_20210627_COVIDSeq12_S13/2021		Yes
VSP8245	B.1.1.7	hCoV-19/USA/PA-Jefferson_20210627_COVIDSeq12_S14/2021		Yes
VSP8246	B.1.1.7	hCoV-19/USA/PA-Jefferson_20210627_COVIDSeq12_S15/2021		Yes
VSP8248	B.1.1.7	hCoV-19/USA/PA-Jefferson_20210627_COVIDSeq12_S17/2021		Yes
VSP8249	B.1.1.7	hCoV-19/USA/PA-Jefferson_20210627_COVIDSeq12_S18/2021		Yes
VSP8251	B.1.1.7	hCoV-19/USA/PA-Jefferson_20210627_COVIDSeq12_S20/2021		Yes
VSP8253	B.1.1.7	hCoV-19/USA/PA-Jefferson_20210627_COVIDSeq12_S22/2021		Yes
VSP8254	B.1.1.7	hCoV-19/USA/PA-Jefferson_20210627_COVIDSeq12_S23/2021		Yes
VSP8255	B.1.1.7	hCoV-19/USA/PA-Jefferson_20210627_COVIDSeq12_S24/2021		Yes
VSP8256	B.1.1.7	hCoV-19/USA/PA-Jefferson_20210627_COVIDSeq12_S25/2021		Yes
VSP8258	B.1.1.7	hCoV-19/USA/PA-Jefferson_20210627_COVIDSeq12_S27/2021		Yes
VSP8260	B.1.1.7	hCOV-19/USA/PA-Jefferson_20210727_COVIDSeq13_01/2021		Yes
VSP8262	B.1.1.7	hCOV-19/USA/PA-Jefferson_20210727_COVIDSeq13_03/2021		Yes
VSP8267	B.1.1.7	hCOV-19/USA/PA-Jefferson_20210727_COVIDSeq13_08/2021		Yes
VSP8278	B.1.1.7	hCOV-19/USA/PA-Jefferson_20210727_COVIDSeq13_19/2021		Yes
VSP8280	B.1.1.7	hCOV-19/USA/PA-Jefferson_20210727_COVIDSeq13_21/2021		Yes
VSP8413	B.1.1.7	hCOV-19/USA/PA-Jefferson_20210803_COVIDSeq14_39/2021		Yes
VSP8498	B.1.1.7	hCOV-19/USA/PA-Jefferson_20210816_COVIDSeq16_36/2021		Yes
VSP8517	B.1.1.7	hCOV-19/USA/PA-Jefferson_20210823_COVIDSeq17_09/2021		Yes
VSP3484	AY.5	hCoV-19/USA/PA-VSP3484/2021	OM542172		Yes
VSP3486	AY.103	hCoV-19/USA/PA-VSP3486/2021	OM542173		Yes
VSP3566	AY.75	hCoV-19/USA/PA-VSP3566/2021	OM570130		Yes
VSP3567	AY.25	hCoV-19/USA/PA-VSP3567/2021	OM570131		Yes
VSP3572	AY.25	hCoV-19/USA/PA-VSP3572/2021	OM570132		Yes
VSP7070	AY.119	hCoV-19/USA/PA-VSP7070/2021	OM241175		Yes
VSP7072	AY.103	hCoV-19/USA/PA-VSP7072/2021	OM241176		Yes
VSP7073	AY.67	hCoV-19/USA/PA-VSP7073/2021	OM241177		Yes
VSP7075	AY.3	hCoV-19/USA/PA-VSP7075/2021	OM241178		Yes
VSP7076	B.1.617.2	hCoV-19/USA/NJ-VSP7076/2021	OM241179		Yes
VSP7080	AY.103	hCoV-19/USA/PA-VSP7080/2021	OM241180		Yes
VSP7081	AY.119	hCoV-19/USA/PA-VSP7081/2021	OM241181		Yes
VSP7082	AY.114	hCoV-19/USA/NJ-VSP7082/2021	OM241182		Yes
VSP7083	AY.3	hCoV-19/USA/PA-VSP7083/2021	OM241183		Yes
VSP7084	AY.25	hCoV-19/USA/PA-VSP7084/2021	OM241184		Yes
VSP7087	AY.4.2.1	hCoV-19/USA/PA-VSP7087/2021	OM241185		Yes
VSP7089	AY.25	hCoV-19/USA/PA-VSP7089/2021	OM241186		Yes
VSP7090	AY.119	hCoV-19/USA/PA-VSP7090/2021	OM241187		Yes
VSP7092	AY.25	hCoV-19/USA/PA-VSP7092/2021	OM241188		Yes
VSP7093	AY.44	hCoV-19/USA/PA-VSP7093/2021	OM241189		Yes
VSP7094	AY.25	hCoV-19/USA/NJ-VSP7094/2021	OM241190		Yes
VSP7095	B.1.617.2	hCoV-19/USA/PA-VSP7095/2021	OM241191		Yes
VSP7096	AY.44	hCoV-19/USA/PA-VSP7096/2021	OM241192		Yes
VSP7097	AY.26	hCoV-19/USA/PA-VSP7097/2021	OM241193		Yes
VSP7099	AY.44	hCoV-19/USA/PA-VSP7099/2021	OM241194		Yes
VSP7101	AY.103	hCoV-19/USA/PA-VSP7101/2021	OM241195		Yes
VSP7133	AY.44	hCoV-19/USA/PA-VSP7133/2021	OM241197		Yes
VSP7137	AY.44	hCoV-19/USA/PA-VSP7137/2021	OM241198		Yes
VSP7139	AY.3	hCoV-19/USA/PA-VSP7139/2021	OM241199		Yes
VSP7140	AY.25	hCoV-19/USA/PA-VSP7140/2021	OM570163		Yes
VSP7141	AY.103	hCoV-19/USA/PA-VSP7141/2021	OM241200		Yes
VSP7142	AY.25	hCoV-19/USA/PA-VSP7142/2021	OM241201		Yes
VSP7144	AY.103	hCoV-19/USA/PA-VSP7144/2021	OM570164		Yes
VSP7145	AY.5	hCoV-19/USA/PA-VSP7145/2021	OM570165		Yes
VSP7146	AY.5	hCoV-19/USA/PA-VSP7146/2021	OM241202		Yes
VSP7147	AY.103	hCoV-19/USA/PA-VSP7147/2021	OM570166		Yes
VSP7149	AY.122.1	hCoV-19/USA/PA-VSP7149/2021	OM241204		Yes
VSP7150	AY.103	hCoV-19/USA/PA-VSP7150/2021	OM241205		Yes
VSP7151	AY.75	hCoV-19/USA/PA-VSP7151/2021	OL673346		Yes
VSP7152	AY.25	hCoV-19/USA/PA-VSP7152/2021	OM570167		Yes
VSP7157	AY.103	hCoV-19/USA/PA-VSP7157/2021	OM241206		Yes
VSP7159	AY.3	hCoV-19/USA/NJ-VSP7159/2021	OM241207		Yes
VSP7161	AY.103	hCoV-19/USA/PA-VSP7161/2021	OM570168		Yes
VSP7162	AY.3	hCoV-19/USA/PA-VSP7162/2021	OM241208		Yes
VSP7163	AY.44	hCoV-19/USA/NJ-VSP7163/2021	OM241209		Yes
VSP7164	AY.25	hCoV-19/USA/PA-VSP7164/2021	OM570169		Yes
VSP7165	AY.103	hCoV-19/USA/PA-VSP7165/2021	OM241210		Yes
VSP7166	AY.103	hCoV-19/USA/PA-VSP7166/2021	OM570170		Yes
VSP7167	AY.75	hCoV-19/USA/PA-VSP7167/2021	OM570171		Yes
VSP7168	AY.103	hCoV-19/USA/PA-VSP7168/2021	OM241211		Yes
VSP7169	AY.3.1	hCoV-19/USA/PA-VSP7169/2021	OM241212		Yes
VSP7170	AY.25	hCoV-19/USA/PA-VSP7170/2021	OM241213		Yes
VSP7171	AY.25	hCoV-19/USA/PA-VSP7171/2021	OM570172		Yes
VSP7172	AY.3.1	hCoV-19/USA/PA-VSP7172/2021	OM241214		Yes
VSP7173	B.1.617.2	hCoV-19/USA/PA-VSP7173/2021	OM241215		Yes
VSP7174	AY.103	hCoV-19/USA/PA-VSP7174/2021	OM241216		Yes
VSP7175	AY.44	hCoV-19/USA/PA-VSP7175/2021	OM241217		Yes
VSP7176	AY.3	hCoV-19/USA/PA-VSP7176/2021	OM241218		Yes
VSP7177	AY.44	hCoV-19/USA/PA-VSP7177/2021	OM570173		Yes
VSP7178	AY.75	hCoV-19/USA/PA-VSP7178/2021	OM570174		Yes
VSP7179	AY.44	hCoV-19/USA/PA-VSP7179/2021	OM241219		Yes
VSP7180	AY.103	hCoV-19/USA/PA-VSP7180/2021	OM570175		Yes
VSP7181	AY.44	hCoV-19/USA/PA-VSP7181/2021	OM241220		Yes
VSP7182	AY.47	hCoV-19/USA/PA-VSP7182/2021	OM570176		Yes
VSP7190	AY.39	hCoV-19/USA/PA-VSP7190/2021	OM241223		Yes
VSP7195	B.1.617.2	hCoV-19/USA/PA-VSP7195/2021	OM241224		Yes
VSP7196	AY.119	hCoV-19/USA/PA-VSP7196/2021	OM570177		Yes
VSP7241	AY.25	hCoV-19/USA/PA-VSP7241/2021	OL673349		Yes
VSP7243	AY.46.1	hCoV-19/USA/NJ-VSP7243/2021	OL673350		Yes
VSP7244	AY.100	hCoV-19/USA/PA-VSP7244/2021	OL673351		Yes
VSP7245	AY.25	hCoV-19/USA/PA-VSP7245/2021	OL673352		Yes
VSP7246	AY.25	hCoV-19/USA/PA-VSP7246/2021	OL673353		Yes
VSP7250	AY.25	hCoV-19/USA/NJ-VSP7250/2021	OL673354		Yes
VSP7252	AY.103	hCoV-19/USA/NJ-VSP7252/2021	OL673355		Yes
VSP7253	AY.44	hCoV-19/USA/NJ-VSP7253/2021	OL673356		Yes
VSP7259	AY.25	hCoV-19/USA/PA-VSP7259/2021	OM570178		Yes
VSP7262	AY.25	hCoV-19/USA/PA-VSP7262/2021	OL673357		Yes
VSP7265	AY.44	hCoV-19/USA/PA-VSP7265/2021	OL673358		Yes
VSP7266	AY.107	hCoV-19/USA/PA-VSP7266/2021	OL673359		Yes
VSP7267	AY.25	hCoV-19/USA/PA-VSP7267/2021	OL673360		Yes
VSP7268	AY.25	hCoV-19/USA/PA-VSP7268/2021	OL673361		Yes
VSP7269	AY.25	hCoV-19/USA/PA-VSP7269/2021	OM570179		Yes
VSP7271	AY.75	hCoV-19/USA/PA-VSP7271/2021	OM570180		Yes
VSP7274	AY.100	hCoV-19/USA/PA-VSP7274/2021	OL673362		Yes
VSP7276	AY.25	hCoV-19/USA/PA-VSP7276/2021	OL673363		Yes
VSP7277	AY.3	hCoV-19/USA/PA-VSP7277/2021	OL673364		Yes
VSP7278	AY.98.1	hCoV-19/USA/PA-VSP7278/2021	OM570181		Yes
VSP7279	AY.75	hCoV-19/USA/PA-VSP7279/2021	OL673365		Yes
VSP7280	AY.103	hCoV-19/USA/PA-VSP7280/2021	OL673366		Yes
VSP7281	AY.26	hCoV-19/USA/PA-VSP7281/2021	OM241225		Yes
VSP7282	AY.103	hCoV-19/USA/PA-VSP7282/2021	OL673367		Yes
VSP7283	AY.119	hCoV-19/USA/PA-VSP7283/2021	OM570182		Yes
VSP7284	AY.25	hCoV-19/USA/PA-VSP7284/2021	OM570183		Yes
VSP7285	AY.103	hCoV-19/USA/PA-VSP7285/2021	OL673368		Yes
VSP7286	AY.122	hCoV-19/USA/PA-VSP7286/2021	OL673369		Yes
VSP7287	AY.98.1	hCoV-19/USA/PA-VSP7287/2021	OM241226		Yes
VSP7289	AY.25	hCoV-19/USA/PA-VSP7289/2021	OM241227		Yes
VSP7290	AY.25	hCoV-19/USA/PA-VSP7290/2021	OL673370		Yes
VSP7291	AY.44	hCoV-19/USA/PA-VSP7291/2021	OM241228		Yes
VSP7292	AY.25	hCoV-19/USA/PA-VSP7292/2021	OL673371		Yes
VSP7293	AY.25	hCoV-19/USA/PA-VSP7293/2021	OL673372		Yes
VSP7294	AY.3.1	hCoV-19/USA/PA-VSP7294/2021	OL673373		Yes
VSP7295	AY.103	hCoV-19/USA/PA-VSP7295/2021	OL673374		Yes
VSP7296	AY.47	hCoV-19/USA/PA-VSP7296/2021	OM241229		Yes
VSP7297	AY.25	hCoV-19/USA/PA-VSP7297/2021	OL673375		Yes
VSP7298	AY.25	hCoV-19/USA/PA-VSP7298/2021	OL673376		Yes
VSP7299	AY.25	hCoV-19/USA/PA-VSP7299/2021	OL673377		Yes
VSP7303	AY.103	hCoV-19/USA/PA-VSP7303/2021	OL673378		Yes
VSP7304	AY.125	hCoV-19/USA/PA-VSP7304/2021	OM241230		Yes
VSP7305	AY.75	hCoV-19/USA/PA-VSP7305/2021	OL673379		Yes
VSP7306	AY.103	hCoV-19/USA/PA-VSP7306/2021	OM241231		Yes
VSP7308	AY.25	hCoV-19/USA/PA-VSP7308/2021	OL673380		Yes
VSP7309	AY.103	hCoV-19/USA/PA-VSP7309/2021	OM241232		Yes
VSP7310	AY.103	hCoV-19/USA/NJ-VSP7310/2021	OL673381		Yes
VSP7311	AY.26	hCoV-19/USA/PA-VSP7311/2021	OL673382		Yes
VSP7312	AY.44	hCoV-19/USA/PA-VSP7312/2021	OL673383		Yes
VSP7313	AY.103	hCoV-19/USA/PA-VSP7313/2021	OL673384		Yes
VSP7314	AY.25	hCoV-19/USA/NJ-VSP7314/2021	OL673385		Yes
VSP7321	AY.113	hCoV-19/USA/PA-VSP7321/2021	OL673386		Yes
VSP7322	AY.119	hCoV-19/USA/PA-VSP7322/2021	OM241233		Yes
VSP7326	AY.103	hCoV-19/USA/NJ-VSP7326/2021	OL673387		Yes
VSP7327	AY.103	hCoV-19/USA/PA-VSP7327/2021	OL673388		Yes
VSP7328	AY.103	hCoV-19/USA/PA-VSP7328/2021	OL673389		Yes
VSP7329	AY.25	hCoV-19/USA/PA-VSP7329/2021	OM241234		Yes
VSP7330	AY.39	hCoV-19/USA/PA-VSP7330/2021	OM241235		Yes
VSP7332	AY.25	hCoV-19/USA/PA-VSP7332/2021	OM241236		Yes
VSP7333	AY.44	hCoV-19/USA/NJ-VSP7333/2021	OL673390		Yes
VSP7334	AY.103	hCoV-19/USA/PA-VSP7334/2021	OL673391		Yes
VSP7335	AY.103	hCoV-19/USA/PA-VSP7335/2021	OL673392		Yes
VSP7336	AY.44	hCoV-19/USA/PA-VSP7336/2021	OL673393		Yes
VSP7338	AY.44	hCoV-19/USA/NJ-VSP7338/2021	OL673394		Yes
VSP7339	AY.107	hCoV-19/USA/PA-VSP7339/2021	OL673395		Yes
VSP7340	AY.44	hCoV-19/USA/PA-VSP7340/2021	OL673396		Yes
VSP7341	AY.103	hCoV-19/USA/PA-VSP7341/2021	OM241237		Yes
VSP7344	AY.34	hCoV-19/USA/PA-VSP7344/2021	OM241238		Yes
VSP7349	AY.103	hCoV-19/USA/PA-VSP7349/2021	OL673397		Yes
VSP7350	AY.103	hCoV-19/USA/PA-VSP7350/2021	OM241239		Yes
VSP7352	AY.103	hCoV-19/USA/PA-VSP7352/2021	OM241240		Yes
VSP7353	AY.3	hCoV-19/USA/PA-VSP7353/2021	OL673398		Yes
VSP7354	AY.119	hCoV-19/USA/PA-VSP7354/2021	OM241241		Yes
VSP7355	AY.25	hCoV-19/USA/PA-VSP7355/2021	OM241242		Yes
VSP7356	AY.25	hCoV-19/USA/PA-VSP7356/2021	OM241243		Yes
VSP7357	AY.20	hCoV-19/USA/PA-VSP7357/2021	OM241244		Yes
VSP7358	AY.3	hCoV-19/USA/PA-VSP7358/2021	OL673399		Yes
VSP7360	AY.103	hCoV-19/USA/PA-VSP7360/2021	OL673400		Yes
VSP7361	AY.25	hCoV-19/USA/PA-VSP7361/2021	OL673401		Yes
VSP7362	AY.119	hCoV-19/USA/PA-VSP7362/2021	OM241245		Yes
VSP7363	AY.103	hCoV-19/USA/PA-VSP7363/2021	OL673402		Yes
VSP7365	AY.122	hCoV-19/USA/PA-VSP7365/2021	OL673403		Yes
VSP7383	AY.103	hCoV-19/USA/PA-VSP7383/2021	OL673404		Yes
VSP7384	AY.46.1	hCoV-19/USA/PA-VSP7384/2021	OM241246		Yes
VSP7385	B.1.617.2	hCoV-19/USA/PA-VSP7385/2021	OM241247		Yes
VSP7386	AY.25	hCoV-19/USA/PA-VSP7386/2021	OL673405		Yes
VSP7392	AY.122	hCoV-19/USA/PA-VSP7392/2021	OM241248		Yes
VSP7393	AY.103	hCoV-19/USA/PA-VSP7393/2021	OL673406		Yes
VSP7394	AY.44	hCoV-19/USA/PA-VSP7394/2021	OL673407		Yes
VSP7397	AY.119	hCoV-19/USA/PA-VSP7397/2021	OL673408		Yes
VSP7399	AY.103	hCoV-19/USA/PA-VSP7399/2021	OL673409		Yes
VSP7401	AY.25	hCoV-19/USA/PA-VSP7401/2021	OL673410		Yes
VSP7404	AY.3.1	hCoV-19/USA/PA-VSP7404/2021	OM241249		Yes
VSP7405	AY.119	hCoV-19/USA/PA-VSP7405/2021	OL673411		Yes
VSP7407	AY.39	hCoV-19/USA/DE-VSP7407/2021	OL673412		Yes
VSP7408	AY.4	hCoV-19/USA/PA-VSP7408/2021	OM241250		Yes
VSP7410	AY.119	hCoV-19/USA/PA-VSP7410/2021	OM241251		Yes
VSP7411	AY.3	hCoV-19/USA/PA-VSP7411/2021	OL673413		Yes
VSP7412	AY.118	hCoV-19/USA/PA-VSP7412/2021	OM241252		Yes
VSP7418	AY.47	hCoV-19/USA/PA-VSP7418/2021	OM241253		Yes
VSP7419	AY.103	hCoV-19/USA/PA-VSP7419/2021	OM241254		Yes
VSP7420	AY.25	hCoV-19/USA/PA-VSP7420/2021	OM241255		Yes
VSP7422	AY.3.1	hCoV-19/USA/PA-VSP7422/2021	OM241256		Yes
VSP7423	AY.3	hCoV-19/USA/PA-VSP7423/2021	OM241257		Yes
VSP7424	AY.103	hCoV-19/USA/PA-VSP7424/2021	OM241258		Yes
VSP7425	AY.103	hCoV-19/USA/PA-VSP7425/2021	OM241259		Yes
VSP7426	AY.25	hCoV-19/USA/NJ-VSP7426/2021	OM241260		Yes
VSP7427	AY.103	hCoV-19/USA/PA-VSP7427/2021			Yes
VSP7431	AY.103	hCoV-19/USA/PA-VSP7431/2021	OM241261		Yes
VSP7434	AY.44	hCoV-19/USA/PA-VSP7434/2021	OM241262		Yes
VSP7435	AY.25	hCoV-19/USA/PA-VSP7435/2021	OM241263		Yes
VSP7437	AY.103	hCoV-19/USA/PA-VSP7437/2021	OM241264		Yes
VSP7438	AY.25	hCoV-19/USA/PA-VSP7438/2021	OM241265		Yes
VSP7442	AY.44	hCoV-19/USA/PA-VSP7442/2021	OM241266		Yes
VSP7444	AY.103	hCoV-19/USA/PA-VSP7444/2021	OM241267		Yes
VSP7446	AY.3	hCoV-19/USA/PA-VSP7446/2021	OM241268		Yes
VSP7447	AY.44	hCoV-19/USA/PA-VSP7447/2021	OM241269		Yes
VSP7448	B.1.617.2	hCoV-19/USA/PA-VSP7448/2021	OM241270		Yes
VSP7450	AY.103	hCoV-19/USA/PA-VSP7450/2021	OM241271		Yes
VSP7451	AY.103	hCoV-19/USA/PA-VSP7451/2021	OM241272		Yes
VSP7452	AY.119	hCoV-19/USA/NJ-VSP7452/2021	OM241273		Yes
VSP7454	AY.44	hCoV-19/USA/PA-VSP7454/2021	OM241274		Yes
VSP7456	B.1.617.2	hCoV-19/USA/PA-VSP7456/2021	OM241275		Yes
VSP7462	AY.103	hCoV-19/USA/PA-VSP7462/2021	OM241276		Yes
VSP7463	AY.103	hCoV-19/USA/PA-VSP7463/2021	OM241277		Yes
VSP7465	AY.25	hCoV-19/USA/PA-VSP7465/2021	OM241278		Yes
VSP7467	AY.25	hCoV-19/USA/PA-VSP7467/2021	OL673414		Yes
VSP7469	B.1.617.2	hCoV-19/USA/PA-VSP7469/2021	OL673415		Yes
VSP7471	AY.103	hCoV-19/USA/PA-VSP7471/2021	OL673416		Yes
VSP7473	AY.103	hCoV-19/USA/PA-VSP7473/2021	OL673417		Yes
VSP7474	AY.47	hCoV-19/USA/PA-VSP7474/2021	OL673418		Yes
VSP7476	AY.47	hCoV-19/USA/PA-VSP7476/2021	OL673419		Yes
VSP7477	AY.98.1	hCoV-19/USA/PA-VSP7477/2021	OL673420		Yes
VSP7479	AY.103	hCoV-19/USA/PA-VSP7479/2021	OL673421		Yes
VSP7486	AY.110	hCoV-19/USA/PA-VSP7486/2021	OL673422		Yes
VSP7500	AY.3	hCoV-19/USA/PA-VSP7500/2021	OL673423		Yes
VSP7501	AY.44	hCoV-19/USA/PA-VSP7501/2021	OL673424		Yes
VSP7502	AY.3	hCoV-19/USA/PA-VSP7502/2021	OM241279		Yes
VSP7506	AY.3	hCoV-19/USA/PA-VSP7506/2021	OM241280		Yes
VSP7508	AY.3	hCoV-19/USA/PA-VSP7508/2021	OL673425		Yes
VSP7512	AY.3	hCoV-19/USA/PA-VSP7512/2021	OL673426		Yes
VSP7515	AY.25	hCoV-19/USA/PA-VSP7515/2021	OL673427		Yes
VSP7516	AY.113	hCoV-19/USA/PA-VSP7516/2021	OL673428		Yes
VSP7518	AY.107	hCoV-19/USA/PA-VSP7518/2021	OL673429		Yes
VSP7521	AY.118	hCoV-19/USA/PA-VSP7521/2021	OM241281		Yes
VSP7526	AY.25	hCoV-19/USA/PA-VSP7526/2021	OM241282		Yes
VSP7528	AY.119	hCoV-19/USA/PA-VSP7528/2021	OL673430		Yes
VSP7529	AY.103	hCoV-19/USA/PA-VSP7529/2021	OL673431		Yes
VSP7530	AY.25	hCoV-19/USA/PA-VSP7530/2021	OM241283		Yes
VSP7534	AY.25	hCoV-19/USA/NJ-VSP7534/2021	OL673432		Yes
VSP7535	AY.113	hCoV-19/USA/PA-VSP7535/2021	OL673433		Yes
VSP7540	AY.119	hCoV-19/USA/PA-VSP7540/2021	OL673434		Yes
VSP7544	B.1.617.2	hCoV-19/USA/PA-VSP7544/2021	OL673435		Yes
VSP7545	AY.25	hCoV-19/USA/PA-VSP7545/2021	OL673436		Yes
VSP7546	AY.125	hCoV-19/USA/PA-VSP7546/2021	OL673437		Yes
VSP7547	AY.103	hCoV-19/USA/PA-VSP7547/2021	OL673438		Yes
VSP7556	AY.26	hCoV-19/USA/PA-VSP7556/2021	OL673439		Yes
VSP7558	AY.20	hCoV-19/USA/PA-VSP7558/2021	OL673440		Yes
VSP7560	AY.103	hCoV-19/USA/PA-VSP7560/2021	OL673441		Yes
VSP7562	AY.103	hCoV-19/USA/PA-VSP7562/2021	OL673442		Yes
VSP7566	AY.103	hCoV-19/USA/PA-VSP7566/2021	OL673443		Yes
VSP7568	AY.44	hCoV-19/USA/NJ-VSP7568/2021	OL673444		Yes
VSP7572	AY.44	hCoV-19/USA/PA-VSP7572/2021	OL673445		Yes
VSP7573	AY.3	hCoV-19/USA/PA-VSP7573/2021	OL673446		Yes
VSP7574	AY.39.1	hCoV-19/USA/PA-VSP7574/2021	OL673447		Yes
VSP7579	AY.25	hCoV-19/USA/PA-VSP7579/2021	OL673448		Yes
VSP7580	AY.39	hCoV-19/USA/NJ-VSP7580/2021	OL673449		Yes
VSP7582	AY.103	hCoV-19/USA/NJ-VSP7582/2021	OL673450		Yes
VSP7584	AY.3	hCoV-19/USA/PA-VSP7584/2021	OL673451		Yes
VSP7586	AY.39	hCoV-19/USA/PA-VSP7586/2021	OL673452		Yes
VSP7587	AY.39	hCoV-19/USA/PA-VSP7587/2021	OL673453		Yes
VSP7589	AY.103	hCoV-19/USA/PA-VSP7589/2021	OL673454		Yes
VSP7590	AY.103	hCoV-19/USA/PA-VSP7590/2021	OL673455		Yes
VSP7591	AY.93	hCoV-19/USA/NJ-VSP7591/2021	OL673456		Yes
VSP7592	B.1.617.2	hCoV-19/USA/PA-VSP7592/2021	OL673457		Yes
VSP7593	AY.119	hCoV-19/USA/PA-VSP7593/2021	OL673458		Yes
VSP7596	AY.39.1	hCoV-19/USA/PA-VSP7596/2021	OL673459		Yes
VSP7600	AY.44	hCoV-19/USA/NJ-VSP7600/2021	OL673460		Yes
VSP7602	AY.44	hCoV-19/USA/PA-VSP7602/2021	OL673461		Yes
VSP7603	AY.103	hCoV-19/USA/PA-VSP7603/2021	OL673462		Yes
VSP7607	AY.3.1	hCoV-19/USA/PA-VSP7607/2021	OL673463		Yes
VSP7608	AY.119	hCoV-19/USA/PA-VSP7608/2021	OL673464		Yes
VSP7614	AY.119	hCoV-19/USA/PA-VSP7614/2021	OL673465		Yes
VSP7616	AY.3	hCoV-19/USA/PA-VSP7616/2021	OL673466		Yes
VSP7618	AY.25	hCoV-19/USA/PA-VSP7618/2021	OL673467		Yes
VSP7619	AY.25	hCoV-19/USA/PA-VSP7619/2021	OL673468		Yes
VSP7621	AY.25	hCoV-19/USA/NJ-VSP7621/2021	OL673469		Yes
VSP7623	AY.119	hCoV-19/USA/PA-VSP7623/2021	OL673470		Yes
VSP7624	AY.122	hCoV-19/USA/PA-VSP7624/2021	OL673471		Yes
VSP7626	AY.3	hCoV-19/USA/NJ-VSP7626/2021	OL673472		Yes
VSP7627	B.1.617.2	hCoV-19/USA/PA-VSP7627/2021	OL673473		Yes
VSP7630	AY.103	hCoV-19/USA/PA-VSP7630/2021	OL673474		Yes
VSP7631	AY.25	hCoV-19/USA/PA-VSP7631/2021	OL673475		Yes
VSP7633	AY.43	hCoV-19/USA/PA-VSP7633/2021	OL673476		Yes
VSP7637	AY.3	hCoV-19/USA/PA-VSP7637/2021	OL673477		Yes
VSP7638	AY.103	hCoV-19/USA/PA-VSP7638/2021	OL673478		Yes
VSP7639	AY.122	hCoV-19/USA/PA-VSP7639/2021	OL673479		Yes
VSP7640	AY.103	hCoV-19/USA/PA-VSP7640/2021	OL673480		Yes
VSP7641	AY.25	hCoV-19/USA/PA-VSP7641/2021	OL673481		Yes
VSP7647	AY.103	hCoV-19/USA/PA-VSP7647/2021	OL673482		Yes
VSP7656	AY.25	hCoV-19/USA/PA-VSP7656/2021	OL673483		Yes
VSP7658	AY.103	hCoV-19/USA/PA-VSP7658/2021	OL673484		Yes
VSP7671	AY.119	hCoV-19/USA/PA-VSP7671/2021	OM241284		Yes
VSP7673	AY.3	hCoV-19/USA/PA-VSP7673/2021	OL673485		Yes
VSP7676	AY.44	hCoV-19/USA/PA-VSP7676/2021	OL673486		Yes
VSP7681	AY.122	hCoV-19/USA/NJ-VSP7681/2021	OL673487		Yes
VSP7682	AY.44	hCoV-19/USA/PA-VSP7682/2021	OL673488		Yes
VSP7683	AY.119	hCoV-19/USA/DE-VSP7683/2021	OL673489		Yes
VSP7684	AY.25	hCoV-19/USA/PA-VSP7684/2021			Yes
VSP7685	AY.44	hCoV-19/USA/PA-VSP7685/2021			Yes
VSP7686	AY.47	hCoV-19/USA/PA-VSP7686/2021			Yes
VSP7707	AY.3	hCoV-19/USA/NJ-VSP7707/2021	OM241285		Yes
VSP7710	B.1.617.2	hCoV-19/USA/PA-VSP7710/2021	OM241286		Yes
VSP7711	AY.44	hCoV-19/USA/PA-VSP7711/2021	OM241287		Yes
VSP7712	AY.103	hCoV-19/USA/PA-VSP7712/2021	OM241288		Yes
VSP7713	AY.3	hCoV-19/USA/PA-VSP7713/2021	OM241289		Yes
VSP7714	B.1.617.2	hCoV-19/USA/PA-VSP7714/2021	OM241290		Yes
VSP7715	AY.44	hCoV-19/USA/PA-VSP7715/2021	OM241291		Yes
VSP7716	AY.103	hCoV-19/USA/PA-VSP7716/2021	OM241292		Yes
VSP7717	AY.69	hCoV-19/USA/PA-VSP7717/2021	OM241293		Yes
VSP7718	AY.47	hCoV-19/USA/NJ-VSP7718/2021	OM241294		Yes
VSP7720	AY.4	hCoV-19/USA/NJ-VSP7720/2021	OM241295		Yes
VSP7721	AY.103	hCoV-19/USA/PA-VSP7721/2021	OM241296		Yes
VSP7722	AY.3	hCoV-19/USA/PA-VSP7722/2021	OM241297		Yes
VSP7723	AY.119	hCoV-19/USA/PA-VSP7723/2021	OM241298		Yes
VSP7725	AY.103	hCoV-19/USA/PA-VSP7725/2021	OM241299		Yes
VSP7727	AY.3	hCoV-19/USA/PA-VSP7727/2021	OM241301		Yes
VSP7728	AY.103	hCoV-19/USA/PA-VSP7728/2021	OM241302		Yes
VSP7729	AY.25	hCoV-19/USA/NJ-VSP7729/2021	OM241303		Yes
VSP7730	AY.103	hCoV-19/USA/PA-VSP7730/2021	OM241304		Yes
VSP7731	AY.25	hCoV-19/USA/PA-VSP7731/2021	OM241305		Yes
VSP7733	AY.119	hCoV-19/USA/PA-VSP7733/2021	OM241306		Yes
VSP7734	AY.25	hCoV-19/USA/NJ-VSP7734/2021	OM241307		Yes
VSP7735	AY.25	hCoV-19/USA/PA-VSP7735/2021	OM241308		Yes
VSP7736	AY.25	hCoV-19/USA/PA-VSP7736/2021	OM241309		Yes
VSP7737	AY.3	hCoV-19/USA/PA-VSP7737/2021	OM241310		Yes
VSP7738	AY.122	hCoV-19/USA/PA-VSP7738/2021	OM241311		Yes
VSP7739	AY.103	hCoV-19/USA/NJ-VSP7739/2021	OM241312		Yes
VSP7743	AY.43	hCoV-19/USA/PA-VSP7743/2021	OM241313		Yes
VSP7744	AY.43	hCoV-19/USA/PA-VSP7744/2021	OM241314		Yes
VSP7745	AY.39	hCoV-19/USA/NJ-VSP7745/2021	OM241315		Yes
VSP7747	AY.103	hCoV-19/USA/PA-VSP7747/2021	OM241316		Yes
VSP7748	AY.119	hCoV-19/USA/PA-VSP7748/2021	OM241317		Yes
VSP7750	AY.39	hCoV-19/USA/NJ-VSP7750/2021	OM241318		Yes
VSP7751	AY.25	hCoV-19/USA/PA-VSP7751/2021	OM241319		Yes
VSP7752	B.1.617.2	hCoV-19/USA/PA-VSP7752/2021	OM241320		Yes
VSP7753	B.1.617.2	hCoV-19/USA/PA-VSP7753/2021	OM241321		Yes
VSP7755	AY.103	hCoV-19/USA/PA-VSP7755/2021	OM241322		Yes
VSP7756	AY.103	hCoV-19/USA/NJ-VSP7756/2021	OM241323		Yes
VSP7757	AY.25	hCoV-19/USA/NJ-VSP7757/2021	OM241324		Yes
VSP7758	B.1.617.2	hCoV-19/USA/PA-VSP7758/2021	OM241325		Yes
VSP7759	AY.4	hCoV-19/USA/NJ-VSP7759/2021	OM241326		Yes
VSP7760	AY.4	hCoV-19/USA/PA-VSP7760/2021	OM241327		Yes
VSP7761	AY.25	hCoV-19/USA/PA-VSP7761/2021	OM241328		Yes
VSP7764	B.1.617.2	hCoV-19/USA/PA-VSP7764/2021	OM241329		Yes
VSP7765	AY.103	hCoV-19/USA/NJ-VSP7765/2021	OM241330		Yes
VSP7766	AY.103	hCoV-19/USA/PA-VSP7766/2021	OM241331		Yes
VSP7767	AY.44	hCoV-19/USA/PA-VSP7767/2021	OM241332		Yes
VSP7768	AY.44	hCoV-19/USA/PA-VSP7768/2021	OM241333		Yes
VSP7769	AY.3	hCoV-19/USA/PA-VSP7769/2021	OM241334		Yes
VSP7770	AY.3	hCoV-19/USA/PA-VSP7770/2021	OM241335		Yes
VSP7771	AY.25	hCoV-19/USA/NJ-VSP7771/2021	OM241336		Yes
VSP7772	AY.25	hCoV-19/USA/PA-VSP7772/2021	OM241337		Yes
VSP7773	AY.25	hCoV-19/USA/PA-VSP7773/2021	OM241338		Yes
VSP7774	AY.4	hCoV-19/USA/NJ-VSP7774/2021	OM241339		Yes
VSP7775	AY.103	hCoV-19/USA/PA-VSP7775/2021	OM241340		Yes
VSP7776	AY.3	hCoV-19/USA/PA-VSP7776/2021	OM241341		Yes
VSP7777	AY.44	hCoV-19/USA/PA-VSP7777/2021	OM241342		Yes
VSP7778	AY.25	hCoV-19/USA/PA-VSP7778/2021	OM241343		Yes
VSP7779	AY.103	hCoV-19/USA/PA-VSP7779/2021	OM241344		Yes
VSP7780	AY.103	hCoV-19/USA/PA-VSP7780/2021	OM241345		Yes
VSP7781	AY.25	hCoV-19/USA/NJ-VSP7781/2021	OM241346		Yes
VSP7782	AY.44	hCoV-19/USA/PA-VSP7782/2021	OM241347		Yes
VSP7784	B.1.617.2	hCoV-19/USA/NJ-VSP7784/2021	OM241348		Yes
VSP7785	AY.25	hCoV-19/USA/PA-VSP7785/2021	OM241349		Yes
VSP7786	AY.25	hCoV-19/USA/PA-VSP7786/2021	OM241350		Yes
VSP7787	AY.44	hCoV-19/USA/PA-VSP7787/2021	OM241351		Yes
VSP7788	AY.42	hCoV-19/USA/PA-VSP7788/2021	OM241352		Yes
VSP7789	AY.122.1	hCoV-19/USA/PA-VSP7789/2021	OM241353		Yes
VSP7791	AY.25	hCoV-19/USA/PA-VSP7791/2021	OM241354		Yes
VSP7792	AY.103	hCoV-19/USA/PA-VSP7792/2021	OM241355		Yes
VSP7793	AY.103	hCoV-19/USA/NJ-VSP7793/2021	OM241356		Yes
VSP7796	AY.103	hCoV-19/USA/NJ-VSP7796/2021	OM241357		Yes
VSP7798	B.1.617.2	hCoV-19/USA/PA-VSP7798/2021	OM241358		Yes
VSP7799	AY.44	hCoV-19/USA/PA-VSP7799/2021	OM241359		Yes
VSP7800	B.1.617.2	hCoV-19/USA/PA-VSP7800/2021	OM241360		Yes
VSP7801	AY.103	hCoV-19/USA/NJ-VSP7801/2021	OM241361		Yes
VSP7802	AY.39	hCoV-19/USA/PA-VSP7802/2021	OM241362		Yes
VSP7803	AY.42	hCoV-19/USA/PA-VSP7803/2021	OM241363		Yes
VSP7804	AY.44	hCoV-19/USA/PA-VSP7804/2021	OM241364		Yes
VSP7805	AY.59	hCoV-19/USA/PA-VSP7805/2021	OM241365		Yes
VSP7806	AY.4	hCoV-19/USA/PA-VSP7806/2021	OM241366		Yes
VSP7807	AY.39	hCoV-19/USA/PA-VSP7807/2021	OM241367		Yes
VSP7808	AY.39	hCoV-19/USA/PA-VSP7808/2021	OM241368		Yes
VSP7809	AY.42	hCoV-19/USA/PA-VSP7809/2021	OM241369		Yes
VSP7811	AY.44	hCoV-19/USA/PA-VSP7811/2021	OM241370		Yes
VSP7812	AY.25	hCoV-19/USA/PA-VSP7812/2021	OM241371		Yes
VSP7813	AY.25	hCoV-19/USA/PA-VSP7813/2021	OM241372		Yes
VSP7834	B.1.617.2	hCoV-19/USA/PA-VSP7834/2021	OM241373		Yes
VSP7835	AY.103	hCoV-19/USA/PA-VSP7835/2021	OM241374		Yes
VSP7836	AY.122	hCoV-19/USA/PA-VSP7836/2021	OM241375		Yes
VSP7837	AY.3	hCoV-19/USA/PA-VSP7837/2021	OM241376		Yes
VSP7838	AY.103	hCoV-19/USA/PA-VSP7838/2021	OM241377		Yes
VSP7862	AY.44	hCoV-19/USA/PA-VSP7862/2021	OM241378		Yes
VSP7866	AY.107	hCoV-19/USA/PA-VSP7866/2021	OM241379		Yes
VSP7867	AY.107	hCoV-19/USA/PA-VSP7867/2021	OM241380		Yes
VSP7870	AY.119	hCoV-19/USA/PA-VSP7870/2021	OM241381		Yes
VSP7871	AY.103	hCoV-19/USA/PA-VSP7871/2021	OM241382		Yes
VSP7872	AY.103	hCoV-19/USA/NJ-VSP7872/2021	OM241383		Yes
VSP7873	AY.43	hCoV-19/USA/PA-VSP7873/2021	OM241384		Yes
VSP7874	AY.25	hCoV-19/USA/NJ-VSP7874/2021	OM241385		Yes
VSP7875	AY.33	hCoV-19/USA/PA-VSP7875/2021	OM241386		Yes
VSP7876	AY.75	hCoV-19/USA/PA-VSP7876/2021	OM241387		Yes
VSP7885	AY.3.1	hCoV-19/USA/PA-VSP7885/2021	OM241388		Yes
VSP7886	AY.25	hCoV-19/USA/PA-VSP7886/2021	OM241389		Yes
VSP7887	AY.44	hCoV-19/USA/PA-VSP7887/2021	OM241390		Yes
VSP7888	AY.25	hCoV-19/USA/PA-VSP7888/2021	OM241391		Yes
VSP7889	B.1.617.2	hCoV-19/USA/PA-VSP7889/2021	OM241392		Yes
VSP7892	AY.25	hCoV-19/USA/PA-VSP7892/2021	OM241393		Yes
VSP7893	AY.118	hCoV-19/USA/PA-VSP7893/2021	OM241394		Yes
VSP7894	AY.120	hCoV-19/USA/PA-VSP7894/2021	OM241395		Yes
VSP7895	AY.120	hCoV-19/USA/PA-VSP7895/2021	OM241396		Yes
VSP7896	AY.25	hCoV-19/USA/PA-VSP7896/2021	OM241397		Yes
VSP7897	AY.25	hCoV-19/USA/PA-VSP7897/2021	OM241398		Yes
VSP7898	AY.25	hCoV-19/USA/PA-VSP7898/2021	OM241399		Yes
VSP7899	AY.113	hCoV-19/USA/PA-VSP7899/2021	OM241400		Yes
VSP7900	AY.119	hCoV-19/USA/PA-VSP7900/2021	OM241401		Yes
VSP7901	AY.4	hCoV-19/USA/PA-VSP7901/2021	OM241402		Yes
VSP7904	AY.119	hCoV-19/USA/PA-VSP7904/2021	OM241403		Yes
VSP7905	B.1.617.2	hCoV-19/USA/NJ-VSP7905/2021	OM241404		Yes
VSP7906	B.1.617.2	hCoV-19/USA/NJ-VSP7906/2021	OM241405		Yes
VSP7907	AY.103	hCoV-19/USA/NJ-VSP7907/2021	OM241406		Yes
VSP7913	AY.103	hCoV-19/USA/PA-VSP7913/2021	OM241407		Yes
VSP7915	AY.26	hCoV-19/USA/PA-VSP7915/2021	OM241408		Yes
VSP7922	AY.25	hCoV-19/USA/NJ-VSP7922/2021	OM241409		Yes
VSP7925	B.1.617.2	hCoV-19/USA/PA-VSP7925/2021	OM241410		Yes
VSP7929	AY.25	hCoV-19/USA/NJ-VSP7929/2021	OM241411		Yes
VSP7930	AY.59	hCoV-19/USA/PA-VSP7930/2021	OM241412		Yes
VSP7931	AY.44	hCoV-19/USA/PA-VSP7931/2021	OM241413		Yes
VSP7932	AY.103	hCoV-19/USA/PA-VSP7932/2021	OM241414		Yes
VSP7934	AY.103	hCoV-19/USA/NJ-VSP7934/2021	OM241415		Yes
VSP7939	B.1.617.2	hCoV-19/USA/PA-VSP7939/2021	OM241416		Yes
VSP7940	AY.47	hCoV-19/USA/PA-VSP7940/2021	OM241417		Yes
VSP7941	AY.103	hCoV-19/USA/PA-VSP7941/2021	OM241418		Yes
VSP7945	AY.114	hCoV-19/USA/PA-VSP7945/2021	OM241419		Yes
VSP7946	AY.39	hCoV-19/USA/PA-VSP7946/2021	OM241420		Yes
VSP7947	B.1.617.2	hCoV-19/USA/PA-VSP7947/2021	OM241421		Yes
VSP7949	AY.25	hCoV-19/USA/PA-VSP7949/2021	OM241422		Yes
VSP7950	AY.103	hCoV-19/USA/PA-VSP7950/2021	OM241423		Yes
VSP7952	AY.103	hCoV-19/USA/PA-VSP7952/2021	OM241424		Yes
VSP7954	AY.59	hCoV-19/USA/PA-VSP7954/2021	OM241425		Yes
VSP7956	AY.103	hCoV-19/USA/PA-VSP7956/2021	OM241426		Yes
VSP7957	AY.103	hCoV-19/USA/NJ-VSP7957/2021	OM241427		Yes
VSP7958	AY.78	hCoV-19/USA/PA-VSP7958/2021	OM241428		Yes
VSP7959	AY.25	hCoV-19/USA/NJ-VSP7959/2021	OM241429		Yes
VSP7961	B.1.617.2	hCoV-19/USA/PA-VSP7961/2021	OM241430		Yes
VSP7962	AY.25	hCoV-19/USA/PA-VSP7962/2021	OM241431		Yes
VSP7963	AY.103	hCoV-19/USA/PA-VSP7963/2021	OM241432		Yes
VSP7966	AY.44	hCoV-19/USA/PA-VSP7966/2021	OM241433		Yes
VSP7967	AY.25	hCoV-19/USA/PA-VSP7967/2021	OM241434		Yes
VSP7970	AY.119	hCoV-19/USA/NJ-VSP7970/2021	OM241435		Yes
VSP7971	AY.103	hCoV-19/USA/PA-VSP7971/2021	OM241436		Yes
VSP7974	AY.103	hCoV-19/USA/PA-VSP7974/2021	OM241437		Yes
VSP7975	AY.103	hCoV-19/USA/PA-VSP7975/2021	OM241438		Yes
VSP7976	AY.46.6	hCoV-19/USA/NJ-VSP7976/2021	OM241439		Yes
VSP7979	AY.25	hCoV-19/USA/PA-VSP7979/2021	OM241440		Yes
VSP7980	AY.3	hCoV-19/USA/PA-VSP7980/2021	OM241441		Yes
VSP7983	AY.43	hCoV-19/USA/PA-VSP7983/2021	OM241442		Yes
VSP7984	AY.44	hCoV-19/USA/PA-VSP7984/2021	OM241443		Yes
VSP7985	B.1.617.2	hCoV-19/USA/PA-VSP7985/2021	OM241444		Yes
VSP7986	AY.78	hCoV-19/USA/PA-VSP7986/2021	OM241445		Yes
VSP7988	AY.25	hCoV-19/USA/NJ-VSP7988/2021	OM241446		Yes
VSP7989	AY.39	hCoV-19/USA/NJ-VSP7989/2021	OM241447		Yes
VSP7990	AY.3	hCoV-19/USA/PA-VSP7990/2021	OM241448		Yes
VSP7991	AY.95	hCoV-19/USA/PA-VSP7991/2021	OM241449		Yes
VSP7992	AY.25	hCoV-19/USA/PA-VSP7992/2021	OM241450		Yes
VSP7993	AY.25	hCoV-19/USA/NJ-VSP7993/2021	OM241451		Yes
VSP7995	AY.103	hCoV-19/USA/PA-VSP7995/2021	OM241452		Yes
VSP7996	AY.25	hCoV-19/USA/NJ-VSP7996/2021	OM570184		Yes
VSP10022	AY.25	hCoV-19/USA/PA-VSP10022/2021	OM241104		Yes
VSP10024	B.1.617.2	hCoV-19/USA/PA-VSP10024/2021	OM241105		Yes
VSP10025	AY.119	hCoV-19/USA/PA-VSP10025/2021	OM241106		Yes
VSP10026	AY.25	hCoV-19/USA/PA-VSP10026/2021	OM241107		Yes
VSP10027	AY.39	hCoV-19/USA/PA-VSP10027/2021	OM241108		Yes
VSP10040	AY.44	hCoV-19/USA/PA-VSP10040/2021	OM541952		Yes
VSP0672	B.1.243	hCoV-19/USA/PA-VSP0672/2021	OK245671			Yes
VSP0673	B.1.243	hCoV-19/USA/PA-VSP0673/2021	OK245672			Yes
VSP0674	B.1.1.7	hCoV-19/USA/PA-VSP0674/2021	OK245673			Yes
VSP0676	R.1	hCoV-19/USA/PA-VSP0676/2021	OK245674			Yes
VSP0677	B.1.177.73	hCoV-19/USA/PA-VSP0677/2021	OK245675			Yes
VSP0678	B.1.2	hCoV-19/USA/PA-VSP0678/2021	OK245676			Yes
VSP0679	B.1.2	hCoV-19/USA/PA-VSP0679/2021	OK245677			Yes
VSP0680	B.1.637	hCoV-19/USA/PA-VSP0680/2021	OK245678			Yes
VSP0681	B.1.526	hCoV-19/USA/PA-VSP0681/2021	OK245679			Yes
VSP0682	B.1.2	hCoV-19/USA/PA-VSP0682/2021	OK245680			Yes
VSP0683	B.1.619	hCoV-19/USA/PA-VSP0683/2021	OK245681			Yes
VSP0684	B.1.243	hCoV-19/USA/PA-VSP0684/2021	OK245682			Yes
VSP0685	B.1.575	hCoV-19/USA/PA-VSP0685/2021	OK245683			Yes
VSP0695	B.1.575	hCoV-19/USA/PA-VSP0695/2021	OK245684			Yes
VSP0696	B.1.433	hCoV-19/USA/PA-VSP0696/2021	OK245685			Yes
VSP0697	B.1.2	hCoV-19/USA/PA-VSP0697/2021	OK245686			Yes
VSP0698	B.1.243	hCoV-19/USA/PA-VSP0698/2021	OK245687			Yes
VSP0707	B.1.243	hCoV-19/USA/PA-VSP0707/2021	OK245692			Yes
VSP0709	B.1.2	hCoV-19/USA/PA-VSP0709/2021	OK245693			Yes
VSP0711	B.1.1.7	hCoV-19/USA/PA-VSP0711/2021	OK245694			Yes
VSP0934	B.1.234	hCoV-19/USA/VSP0934/2021	MW881990			Yes
VSP0935	B.1.1.7	hCoV-19/USA/VSP0935/2021	MW881991			Yes
VSP0936	B.1.2	hCoV-19/USA/VSP0936/2021	MW881992			Yes
VSP0937	B.1	hCoV-19/USA/VSP0937/2021	MW881993			Yes
VSP0938	B.1.2	hCoV-19/USA/VSP0938/2021	MW881994			Yes
VSP0939	B.1.596	hCoV-19/USA/VSP0939/2021	MW881995			Yes
VSP0941	B.1.637	hCoV-19/USA/VSP0941/2021	MW881996			Yes
VSP0942	B.1.1.7	hCoV-19/USA/VSP0942/2021	MW881997			Yes
VSP0943	B.1.243	hCoV-19/USA/VSP0943/2021	MW881998			Yes
VSP0944	B.1.243	hCoV-19/USA/VSP0944/2021				Yes
VSP0950	B.1.311	hCoV-19/USA/VSP0950/2021	MW881999			Yes
VSP0951	R.1	hCoV-19/USA/VSP0951/2021	MW882000			Yes
VSP0952	B.1.596	hCoV-19/USA/VSP0952/2021	MW882001			Yes
VSP0953	B.1.526	hCoV-19/USA/VSP0953/2021	MW882002			Yes
VSP0954	B.1.637	hCoV-19/USA/VSP0954/2021	MW882003			Yes
VSP0956	B.1.409	hCoV-19/USA/VSP0956/2021				Yes
VSP0957	B.1.575	hCoV-19/USA/VSP0957/2021	MW882004			Yes
VSP0959	B.1.1.519	hCoV-19/USA/VSP0959/2021	MW882005			Yes
VSP0960	B.1.433	hCoV-19/USA/VSP0960/2021	MW882006			Yes
VSP0961	B.1.234	hCoV-19/USA/VSP0961/2021	MW882007			Yes
VSP0964	B.1.575	hCoV-19/USA/VSP0964/2021	MW882008			Yes
VSP0966	R.1	hCoV-19/USA/VSP0966/2021	MW882009			Yes
VSP0967	B.1.526	hCoV-19/USA/VSP0967/2021	MW882010			Yes
VSP0970	B.1.243	hCoV-19/USA/VSP0970/2021	MW882011			Yes
VSP0971	B.1.526	hCoV-19/USA/VSP0971/2021	MW882012			Yes
VSP0972	B.1.409	hCoV-19/USA/VSP0972/2021	MW882013			Yes
VSP0973	B.1.596	hCoV-19/USA/VSP0973/2021	OK245781			Yes
VSP0974	B.1.526	hCoV-19/USA/VSP0974/2021	MW882014			Yes
VSP0975	B.1.526	hCoV-19/USA/VSP0975/2021	MW882015			Yes
VSP0977	B.1.234	hCoV-19/USA/VSP0977/2021	MW882016			Yes
VSP0978	B.1.526	hCoV-19/USA/VSP0978/2021	MW882017			Yes
VSP0979	B.1.243	hCoV-19/USA/VSP0979/2021	MW882018			Yes
VSP0980	B.1.2	hCoV-19/USA/VSP0980/2021	MW882019			Yes
VSP0981	B.1.2	hCoV-19/USA/VSP0981/2021	MW882020			Yes
VSP0982	B.1.637	hCoV-19/USA/VSP0982/2021	MW882021			Yes
VSP0983	B.1.243	hCoV-19/USA/VSP0983/2021	MW882022			Yes
VSP0984	B.1.243	hCoV-19/USA/VSP0984/2021	MW882023			Yes
VSP0985	B.1.1.434	hCoV-19/USA/VSP0985/2021	MW882024			Yes
VSP0986	B.1.526	hCoV-19/USA/VSP0986/2021	MW882025			Yes
VSP0987	B.1.2	hCoV-19/USA/VSP0987/2021	MW882026			Yes
VSP0988	B.1.2	hCoV-19/USA/VSP0988/2021	MW882027			Yes
VSP0989	B.1.1.7	hCoV-19/USA/VSP0989/2021	MW882028			Yes
VSP0990	B.1.1.7	hCoV-19/USA/VSP0990/2021	MW882029			Yes
VSP0992	B.1.526	hCoV-19/USA/VSP0992/2021	MW882030			Yes
VSP0993	B.1.526	hCoV-19/USA/VSP0993/2021	MW882031			Yes
VSP0994	B.1.526	hCoV-19/USA/VSP0994/2021	MW882032			Yes
VSP0995	B.1.637	hCoV-19/USA/VSP0995/2021	MW882033			Yes
VSP0996	B.1.306	hCoV-19/USA/VSP0996/2021	MW882034			Yes
VSP0997	B.1.637	hCoV-19/USA/VSP0997/2021	MW882035			Yes
VSP0998	B.1.234	hCoV-19/USA/VSP0998/2021	OK245782			Yes
VSP0999	R.1	hCoV-19/USA/VSP0999/2021	MW882036			Yes
VSP1000	B.1.575	hCoV-19/USA/VSP1000/2021	MW882037			Yes
VSP1001	B.1.2	hCoV-19/USA/VSP1001/2021	MW882038			Yes
VSP1002	B.1.575	hCoV-19/USA/VSP1002/2021	MW882039			Yes
VSP1003	B.1.526	hCoV-19/USA/VSP1003/2021	MW882040			Yes
VSP1004	B.1.243	hCoV-19/USA/VSP1004/2021	MW882041			Yes
VSP1005	B.1.526	hCoV-19/USA/VSP1005/2021	MW882042			Yes
VSP1006	B.1.595	hCoV-19/USA/VSP1006/2021	MW882043			Yes
VSP1007	B.1.1.434	hCoV-19/USA/VSP1007/2021	MW882044			Yes
VSP1008	R.1	hCoV-19/USA/VSP1008/2021	MW882045			Yes
VSP1009	B.1.575	hCoV-19/USA/VSP1009/2021	MW882046			Yes
VSP1010	B.1.526	hCoV-19/USA/VSP1010/2021	MW882047			Yes
VSP1011	B.1.409	hCoV-19/USA/VSP1011/2021	MW882048			Yes
VSP1012	B.1.1.7	hCoV-19/USA/VSP1012/2021	MW882049			Yes
VSP1013	B.1.2	hCoV-19/USA/VSP1013/2021	MW882050			Yes
VSP1014	B.1.110.3	hCoV-19/USA/VSP1014/2021	MW882051			Yes
VSP1015	B.1.170	hCoV-19/USA/VSP1015/2021	MW882052			Yes
VSP1016	B.1.2	hCoV-19/USA/VSP1016/2021	MW882053			Yes
VSP1017	B.1.2	hCoV-19/USA/VSP1017/2021	MW882054			Yes
VSP1018	B.1.433	hCoV-19/USA/VSP1018/2021	MW882055			Yes
VSP1019	B.1.526	hCoV-19/USA/VSP1019/2021	MW882056			Yes
VSP1020	B.1.429	hCoV-19/USA/VSP1020/2021	MW882057			Yes
VSP1021	B.1.2	hCoV-19/USA/VSP1021/2021	MW882058			Yes
VSP1022	B.1.1.7	hCoV-19/USA/VSP1022/2021	MW882059			Yes
VSP1023	B.1.427	hCoV-19/USA/VSP1023/2021	MW882060			Yes
VSP1024	B.1.2	hCoV-19/USA/VSP1024/2021	MW882061			Yes
VSP1025	B.1.1.7	hCoV-19/USA/VSP1025/2021	MW882062			Yes
VSP1027	B.1.1.519	hCoV-19/USA/VSP1027/2021	MW935669			Yes
VSP1029	B.1.1.7	hCoV-19/USA/VSP1029/2021	MW935670			Yes
VSP1031	B.1.1.7	hCoV-19/USA/VSP1031/2021	MW935671			Yes
VSP1086	B.1.596	hCoV-19/USA/VSP1086/2021	MW935672			Yes
VSP1088	B.1.1.519	hCoV-19/USA/VSP1088/2021	MW935673			Yes
VSP1090	B.1.575	hCoV-19/USA/VSP1090/2021				Yes
VSP1092	B.1.526	hCoV-19/USA/VSP1092/2021	MW935674			Yes
VSP1093	B.1.351	hCoV-19/USA/VSP1093/2021	OK245808			Yes
VSP1094	B.1.1.7	hCoV-19/USA/VSP1094/2021	MW935675			Yes
VSP1095	B.1.1.7	hCoV-19/USA/VSP1095/2021	MW935676			Yes
VSP1096	B.1.1.7	hCoV-19/USA/VSP1096/2021	MW935677			Yes
VSP1097	B.1.243	hCoV-19/USA/VSP1097/2021	MW935678			Yes
VSP1099	B.1.588	hCoV-19/USA/VSP1099/2021	MW935679			Yes
VSP1100	B.1.234	hCoV-19/USA/VSP1100/2021	MW935680			Yes
VSP1101	B.1.526	hCoV-19/USA/VSP1101/2021	MW935681			Yes
VSP1102	B.1.526	hCoV-19/USA/VSP1102/2021	MW935682			Yes
VSP1103	B.1.2	hCoV-19/USA/VSP1103/2021	MW935683			Yes
VSP1104	B.1.526	hCoV-19/USA/VSP1104/2021	MW935684			Yes
VSP1105	B.1.526	hCoV-19/USA/VSP1105/2021	MW935685			Yes
VSP1106	B.1.637	hCoV-19/USA/VSP1106/2021	MW935686			Yes
VSP1107	B.1.1.7	hCoV-19/USA/VSP1107/2021	MW935687			Yes
VSP1108	B.1.526	hCoV-19/USA/VSP1108/2021	MW935688			Yes
VSP1110	B.1.1.7	hCoV-19/USA/VSP1110/2021	MW935689			Yes
VSP1111	B.1.1.7	hCoV-19/USA/VSP1111/2021	MW935690			Yes
VSP1112	R.1	hCoV-19/USA/VSP1112/2021	MW935691			Yes
VSP1113	B.1.110.3	hCoV-19/USA/VSP1113/2021	MW935692			Yes
VSP1114	R.1	hCoV-19/USA/VSP1114/2021	MW935693			Yes
VSP1115	B.1.2	hCoV-19/USA/VSP1115/2021	MW935694			Yes
VSP1116	B.1.2	hCoV-19/USA/VSP1116/2021	MW935695			Yes
VSP1117	B.1.2	hCoV-19/USA/VSP1117/2021	MW935696			Yes
VSP1118	B.1.575	hCoV-19/USA/VSP1118/2021	MW935697			Yes
VSP1119	B.1.243	hCoV-19/USA/VSP1119/2021	MW935698			Yes
VSP1120	B.1.2	hCoV-19/USA/VSP1120/2021	MW935699			Yes
VSP1121	B.1.2	hCoV-19/USA/VSP1121/2021	MW935700			Yes
VSP1122	B.1.526	hCoV-19/USA/VSP1122/2021	MW935701			Yes
VSP1123	R.1	hCoV-19/USA/VSP1123/2021	MW935702			Yes
VSP1124	B.1.575	hCoV-19/USA/VSP1124/2021	MW935703			Yes
VSP1126	B.1.110.3	hCoV-19/USA/VSP1126/2021	MW935704			Yes
VSP1127	R.1	hCoV-19/USA/VSP1127/2021	MW935705			Yes
VSP1128	B.1.433	hCoV-19/USA/VSP1128/2021	MW935706			Yes
VSP1129	B.1.575	hCoV-19/USA/VSP1129/2021	MW935707			Yes
VSP1130	B.1.575	hCoV-19/USA/VSP1130/2021	OK245809			Yes
VSP1131	B.1.637	hCoV-19/USA/VSP1131/2021	MW935708			Yes
VSP1132	B.1.2	hCoV-19/USA/VSP1132/2021	MW935709			Yes
VSP1133	R.1	hCoV-19/USA/VSP1133/2021	MW935710			Yes
VSP1134	B.1.243	hCoV-19/USA/VSP1134/2021	MW935711			Yes
VSP1135	B.1.240	hCoV-19/USA/VSP1135/2021	MW935712			Yes
VSP1136	B.1.526	hCoV-19/USA/VSP1136/2021	MW935713			Yes
VSP1137	B.1.2	hCoV-19/USA/VSP1137/2021	MW935714			Yes
VSP1138	B.1.1.7	hCoV-19/USA/VSP1138/2021	OK245810			Yes
VSP1139	B.1.1.7	hCoV-19/USA/VSP1139/2021	MW935715			Yes
VSP1140	R.1	hCoV-19/USA/VSP1140/2021	MW935716			Yes
VSP1141	B.1.575	hCoV-19/USA/VSP1141/2021	MW935717			Yes
VSP1142	B.1.2	hCoV-19/USA/VSP1142/2021	MW935718			Yes
VSP1143	B.1.2	hCoV-19/USA/VSP1143/2021	MW935719			Yes
VSP1144	B.1.2	hCoV-19/USA/VSP1144/2021	MW935720			Yes
VSP1145	B.1.575	hCoV-19/USA/VSP1145/2021	MW935721			Yes
VSP1146	R.1	hCoV-19/USA/VSP1146/2021	MW935722			Yes
VSP1147	B.1.311	hCoV-19/USA/VSP1147/2021	MW935723			Yes
VSP1149	B.1.243	hCoV-19/USA/VSP1149/2021	MW935724			Yes
VSP1150	B.1.637	hCoV-19/USA/VSP1150/2021	OK245811			Yes
VSP1151	B.1.2	hCoV-19/USA/VSP1151/2021	MW935725			Yes
VSP1153	R.1	hCoV-19/USA/VSP1153/2021	MW935726			Yes
VSP1154	B.1.1.7	hCoV-19/USA/VSP1154/2021	MW935727			Yes
VSP1155	B.1.2	hCoV-19/USA/VSP1155/2021	MW935728			Yes
VSP1156	B.1.2	hCoV-19/USA/VSP1156/2021	MW935729			Yes
VSP1157	B.1.2	hCoV-19/USA/VSP1157/2021	MW935730			Yes
VSP1158	B.1.2	hCoV-19/USA/VSP1158/2021	MW935731			Yes
VSP1159	B.1.2	hCoV-19/USA/VSP1159/2021	MW935732			Yes
VSP1160	B.1.2	hCoV-19/USA/VSP1160/2021	MW935733			Yes
VSP1161	R.1	hCoV-19/USA/VSP1161/2021	MW935734			Yes
VSP1162	B.1.1.7	hCoV-19/USA/VSP1162/2021	MW935735			Yes
VSP1164	B.1.1.7	hCoV-19/USA/VSP1164/2021	MW935736			Yes
VSP1165	B.1.2	hCoV-19/USA/PA-VSP1165/2021	OK245812			Yes
VSP1166	B.1.1.7	hCoV-19/USA/PA-VSP1166/2021	OK245813			Yes
VSP1167	B.1.637	hCoV-19/USA/PA-VSP1167/2021	OK245814			Yes
VSP1168	B.1.2	hCoV-19/USA/PA-VSP1168/2021	OK245815			Yes
VSP1172	B.1.311	hCoV-19/USA/PA-VSP1172/2021	OK245816			Yes
VSP1173	B.1.1.7	hCoV-19/USA/PA-VSP1173/2021	OK245817			Yes
VSP1174	B.1.243	hCoV-19/USA/PA-VSP1174/2021	OK245818			Yes
VSP1175	R.1	hCoV-19/USA/PA-VSP1175/2021	OK245819			Yes
VSP1176	B.1.1.519	hCoV-19/USA/PA-VSP1176/2021	OK245820			Yes
VSP1177	B.1.526	hCoV-19/USA/PA-VSP1177/2021	OK245821			Yes
VSP1178	B.1.526	hCoV-19/USA/PA-VSP1178/2021	OK245822			Yes
VSP1180	B.1.2	hCoV-19/USA/NJ-VSP1180/2021	OK245823			Yes
VSP1181	B.1.526	hCoV-19/USA/PA-VSP1181/2021	OK245824			Yes
VSP1182	B.1.526	hCoV-19/USA/PA-VSP1182/2021	OK245825			Yes
VSP1184	B.1.243	hCoV-19/USA/PA-VSP1184/2021	OK245826			Yes
VSP1186	B.1.596	hCoV-19/USA/NJ-VSP1186/2021	OK245827			Yes
VSP1188	B.1.526	hCoV-19/USA/PA-VSP1188/2021	OK245828			Yes
VSP1189	B.1.588	hCoV-19/USA/PA-VSP1189/2021	OK245829			Yes
VSP1190	B.1.2	hCoV-19/USA/PA-VSP1190/2021	OK245830			Yes
VSP1191	B.1.243	hCoV-19/USA/PA-VSP1191/2021	OK245831			Yes
VSP1192	B.1.243	hCoV-19/USA/PA-VSP1192/2021	OK245832			Yes
VSP1193	B.1.575	hCoV-19/USA/PA-VSP1193/2021	OK245833			Yes
VSP1194	B.1.526	hCoV-19/USA/PA-VSP1194/2021	OK245834			Yes
VSP1195	B.1.575	hCoV-19/USA/PA-VSP1195/2021				Yes
VSP1196	B.1.526	hCoV-19/USA/PA-VSP1196/2021	OK245835			Yes
VSP1197	B.1.596	hCoV-19/USA/PA-VSP1197/2021	OK245836			Yes
VSP1198	B.1.2	hCoV-19/USA/NJ-VSP1198/2021	OK245837			Yes
VSP1199	B.1.361	hCoV-19/USA/PA-VSP1199/2021	OK245838			Yes
VSP1200	B.1.1.348	hCoV-19/USA/PA-VSP1200/2021	OK245839			Yes
VSP1202	B.1.526	hCoV-19/USA/PA-VSP1202/2021	OK245840			Yes
VSP1203	B.1.526	hCoV-19/USA/NJ-VSP1203/2021	OK245841			Yes
VSP1204	B.1.234	hCoV-19/USA/PA-VSP1204/2021	OK245842			Yes
VSP1205	B.1.1.192	hCoV-19/USA/PA-VSP1205/2021	OK245843			Yes
VSP1207	B.1.526	hCoV-19/USA/PA-VSP1207/2021	OK245844			Yes
VSP1270	B.1.1.7	hCoV-19/USA/PA-VSP1270/2021	OK245889			Yes
VSP1271	B.1.1.7	hCoV-19/USA/PA-VSP1271/2021	OK245890			Yes
VSP1272	B.1.526	hCoV-19/USA/PA-VSP1272/2021	OK245891			Yes
VSP1273	B.1.526	hCoV-19/USA/PA-VSP1273/2021	OK245892			Yes
VSP1274	B.1.575	hCoV-19/USA/PA-VSP1274/2021	OK245893			Yes
VSP1275	B.1.575	hCoV-19/USA/PA-VSP1275/2021	OK245894			Yes
VSP1276	B.1.1.334	hCoV-19/USA/PA-VSP1276/2021	OK245895			Yes
VSP1277	B.1.1.519	hCoV-19/USA/PA-VSP1277/2021	OK245896			Yes
VSP1279	B.1.429	hCoV-19/USA/GA-VSP1279/2021	OK245897			Yes
VSP1280	B.1.2	hCoV-19/USA/PA-VSP1280/2021	OK245898			Yes
VSP1281	B.1.1.7	hCoV-19/USA/PA-VSP1281/2021	OK245899			Yes
VSP1283	B.1.1.7	hCoV-19/USA/PA-VSP1283/2021	OK245900			Yes
VSP1284	B.1.1.7	hCoV-19/USA/PA-VSP1284/2021	OK245901			Yes
VSP1285	B.1.1.7	hCoV-19/USA/PA-VSP1285/2021	OK245902			Yes
VSP1286	B.1.2	hCoV-19/USA/PA-VSP1286/2021	OK245903			Yes
VSP1287	B.1.526	hCoV-19/USA/PA-VSP1287/2021	OK245904			Yes
VSP1288	B.1.2	hCoV-19/USA/PA-VSP1288/2021	OK245905			Yes
VSP1289	B.1.243	hCoV-19/USA/PA-VSP1289/2021	OK245906			Yes
VSP1290	B.1.243	hCoV-19/USA/PA-VSP1290/2021	OK245907			Yes
VSP1291	B.1.526	hCoV-19/USA/PA-VSP1291/2021	OK245908			Yes
VSP1292	B.1.2	hCoV-19/USA/PA-VSP1292/2021	OK245909			Yes
VSP1293	B.1.1.7	hCoV-19/USA/PA-VSP1293/2021	OK245910			Yes
VSP1294	B.1.243	hCoV-19/USA/PR-VSP1294/2021	OK245911			Yes
VSP1295	B.1.1.7	hCoV-19/USA/PA-VSP1295/2021	OK245912			Yes
VSP1297	B.1.2	hCoV-19/USA/PA-VSP1297/2021	OK245913			Yes
VSP1298	B.1.1.265	hCoV-19/USA/PA-VSP1298/2021	OK245914			Yes
VSP1299	R.1	hCoV-19/USA/PA-VSP1299/2021	OK245915			Yes
VSP1300	B.1.1.231	hCoV-19/USA/PA-VSP1300/2021	OK245916			Yes
VSP1301	B.1.1.7	hCoV-19/USA/PA-VSP1301/2021	OK245917			Yes
VSP1302	B.1.2	hCoV-19/USA/PA-VSP1302/2021	OK245918			Yes
VSP1303	R.1	hCoV-19/USA/PA-VSP1303/2021	OK245919			Yes
VSP1304	B.1.2	hCoV-19/USA/PA-VSP1304/2021	OK245920			Yes
VSP1306	B.1.575	hCoV-19/USA/PA-VSP1306/2021	OK245921			Yes
VSP1307	B.1.110.3	hCoV-19/USA/PA-VSP1307/2021	OK245922			Yes
VSP1308	B.1.2	hCoV-19/USA/PA-VSP1308/2021	OK245923			Yes
VSP1309	B.1.243	hCoV-19/USA/VSP1309/2021	MW935737			Yes
VSP1310	B.1.2	hCoV-19/USA/VSP1310/2021	MW935738			Yes
VSP1311	B.1.2	hCoV-19/USA/VSP1311/2021	MW935739			Yes
VSP1312	R.1	hCoV-19/USA/VSP1312/2021	MW935740			Yes
VSP1313	R.1	hCoV-19/USA/VSP1313/2021	MW935741			Yes
VSP1314	B.1.110.3	hCoV-19/USA/VSP1314/2021	MW935742			Yes
VSP1315	B.1.311	hCoV-19/USA/VSP1315/2021	MW935743			Yes
VSP1316	B.1.526	hCoV-19/USA/VSP1316/2021	MW935744			Yes
VSP1317	B.1.2	hCoV-19/USA/VSP1317/2021	MW935745			Yes
VSP1318	B.1.2	hCoV-19/USA/VSP1318/2021	MW935746			Yes
VSP1320	B.1.2	hCoV-19/USA/VSP1320/2021	MW935747			Yes
VSP1321	B.1.2	hCoV-19/USA/VSP1321/2021	MW935748			Yes
VSP1324	B.1.526	hCoV-19/USA/VSP1324/2021	MW935749			Yes
VSP1325	B.1.526	hCoV-19/USA/VSP1325/2021	MW935750			Yes
VSP1327	B.1.2	hCoV-19/USA/VSP1327/2021	MW935751			Yes
VSP1328	B.1.2	hCoV-19/USA/VSP1328/2021	MW935752			Yes
VSP1330	B.1.2	hCoV-19/USA/VSP1330/2021	MW935753			Yes
VSP1331	B.1.2	hCoV-19/USA/VSP1331/2021	MW935754			Yes
VSP1332	B.1.2	hCoV-19/USA/VSP1332/2021	MW935755			Yes
VSP1334	B.1.1.7	hCoV-19/USA/VSP1334/2021	MW935756			Yes
VSP1335	B.1.2	hCoV-19/USA/VSP1335/2021	MW935757			Yes
VSP1337	B.1.1.7	hCoV-19/USA/VSP1337/2021	MW935758			Yes
VSP1338	B.1.1.7	hCoV-19/USA/VSP1338/2021	MW935759			Yes
VSP1339	B.1.1.7	hCoV-19/USA/VSP1339/2021	MW935760			Yes
VSP1340	B.1.1.7	hCoV-19/USA/VSP1340/2021	MW935761			Yes
VSP1341	B.1.637	hCoV-19/USA/VSP1341/2021	MW935762			Yes
VSP1342	B.1.575	hCoV-19/USA/VSP1342/2021	MW935763			Yes
VSP1343	B.1.243	hCoV-19/USA/VSP1343/2021	MW935764			Yes
VSP1344	B.1.2	hCoV-19/USA/VSP1344/2021	MW935765			Yes
VSP1345	B.1.2	hCoV-19/USA/VSP1345/2021	MW935766			Yes
VSP1346	B.1.1.7	hCoV-19/USA/VSP1346/2021	MW935767			Yes
VSP1347	B.1.525	hCoV-19/USA/VSP1347/2021				Yes
VSP1348	R.1	hCoV-19/USA/VSP1348/2021	MW935768			Yes
VSP1350	B.1.637	hCoV-19/USA/VSP1350/2021	MW935769			Yes
VSP1351	B.1.526	hCoV-19/USA/VSP1351/2021	MW935770			Yes
VSP1352	R.1	hCoV-19/USA/VSP1352/2021	MW935771			Yes
VSP1353	B.1.1.265	hCoV-19/USA/VSP1353/2021	MW935772			Yes
VSP1354	B.1.526	hCoV-19/USA/VSP1354/2021	MW935773			Yes
VSP1356	B.1.526	hCoV-19/USA/VSP1356/2021	MW935774			Yes
VSP1357	B.1.429	hCoV-19/USA/VSP1357/2021	MW935775			Yes
VSP1358	B.1.2	hCoV-19/USA/VSP1358/2021	MW935776			Yes
VSP1359	B.1.526	hCoV-19/USA/VSP1359/2021	MW935777			Yes
VSP1360	R.1	hCoV-19/USA/VSP1360/2021	MW935778			Yes
VSP1361	B.1.623	hCoV-19/USA/VSP1361/2021	MW935779			Yes
VSP1362	B.1.630	hCoV-19/USA/VSP1362/2021	MW935780			Yes
VSP1363	B.1.526	hCoV-19/USA/VSP1363/2021	MW935781			Yes
VSP1364	B.1.243	hCoV-19/USA/VSP1364/2021	MW935782			Yes
VSP1365	B.1.526	hCoV-19/USA/VSP1365/2021	MW935783			Yes
VSP1366	B.1.311	hCoV-19/USA/VSP1366/2021	OK245924			Yes
VSP1367	B.1.526	hCoV-19/USA/VSP1367/2021	MW935784			Yes
VSP1368	B.1.1.7	hCoV-19/USA/VSP1368/2021	MW935785			Yes
VSP1369	B.1.637	hCoV-19/USA/VSP1369/2021	MW935786			Yes
VSP1370	B.1	hCoV-19/USA/VSP1370/2021	MW935787			Yes
VSP1371	B.1	hCoV-19/USA/VSP1371/2021	MW935788			Yes
VSP1372	B.1.1.7	hCoV-19/USA/VSP1372/2021	OK245925			Yes
VSP1373	B.1.526	hCoV-19/USA/VSP1373/2021	MW935789			Yes
VSP1374	B.1.1.7	hCoV-19/USA/VSP1374/2021	MW935790			Yes
VSP1375	B.1.596	hCoV-19/USA/VSP1375/2021	MW935791			Yes
VSP1376	B.1.1.7	hCoV-19/USA/VSP1376/2021	MW935792			Yes
VSP1377	B.1.1.7	hCoV-19/USA/VSP1377/2021	MW935793			Yes
VSP1378	B.1.1.7	hCoV-19/USA/VSP1378/2021	MW935794			Yes
VSP1379	B.1.1.7	hCoV-19/USA/VSP1379/2021	MW935795			Yes
VSP1380	B.1.1.7	hCoV-19/USA/VSP1380/2021	MW935796			Yes
VSP1381	R.1	hCoV-19/USA/VSP1381/2021	MW935797			Yes
VSP1382	B.1.1.7	hCoV-19/USA/VSP1382/2021	MW935798			Yes
VSP1383	B.1.2	hCoV-19/USA/VSP1383/2021	MW935799			Yes
VSP1384	B.1.596	hCoV-19/USA/VSP1384/2021	MW935800			Yes
VSP1386	B.1.526	hCoV-19/USA/VSP1386/2021	MW935801			Yes
VSP1387	P.1.10	hCoV-19/USA/VSP1387/2021	MW935802			Yes
VSP1388	B.1.2	hCoV-19/USA/VSP1388/2021	MW935803			Yes
VSP1389	R.1	hCoV-19/USA/VSP1389/2021	MW935804			Yes
VSP1390	B.1.526	hCoV-19/USA/VSP1390/2021	MW935805			Yes
VSP1391	B.1.1.7	hCoV-19/USA/VSP1391/2021	MW935806			Yes
VSP1393	B.1.2	hCoV-19/USA/VSP1393/2021	MW935807			Yes
VSP1398	B.1.1.7	hCoV-19/USA/VSP1398/2021	MW935809			Yes
VSP1400	B.1.234	hCoV-19/USA/VSP1400/2021	MW935810			Yes
VSP1402	B.1.1.7	hCoV-19/USA/VSP1402/2021	MW935811			Yes
VSP1403	B.1.2	hCoV-19/USA/VSP1403/2021	MW935812			Yes
VSP1405	B.1.1.519	hCoV-19/USA/VSP1405/2021	MW935813			Yes
VSP1406	B.1.526	hCoV-19/USA/VSP1406/2021	MW935814			Yes
VSP1408	B.1.526	hCoV-19/USA/VSP1408/2021	MW935815			Yes
VSP1411	B.1.526	hCoV-19/USA/VSP1411/2021	MW935816			Yes
VSP1416	B.1.1.519	hCoV-19/USA/VSP1416/2021	MW935817			Yes
VSP1421	B.1.1.7	hCoV-19/USA/VSP1421/2021	MW935818			Yes
VSP1422	B.1.1.434	hCoV-19/USA/VSP1422/2021	MW935819			Yes
VSP1423	B.1.526	hCoV-19/USA/VSP1423/2021	MW935820			Yes
VSP1424	B.1.526	hCoV-19/USA/VSP1424/2021	MW935821			Yes
VSP1426	B.1.575	hCoV-19/USA/VSP1426/2021	MW935822			Yes
VSP1430	B.1.2	hCoV-19/USA/VSP1430/2021	MW935823			Yes
VSP1514	B.1.637	hCoV-19/USA/NJ-VSP1514/2021	MZ156633			Yes
VSP1515	B.1.2	hCoV-19/USA/PA-VSP1515/2021	MZ156634			Yes
VSP1517	B.1.637	hCoV-19/USA/NJ-VSP1517/2021	MZ156635			Yes
VSP1518	B.1	hCoV-19/USA/NJ-VSP1518/2021	MZ156636			Yes
VSP1519	R.1	hCoV-19/USA/NJ-VSP1519/2021	MZ156637			Yes
VSP1520	B.1.2	hCoV-19/USA/PA-VSP1520/2021	MZ156638			Yes
VSP1521	B.1.243	hCoV-19/USA/PA-VSP1521/2021	MZ156639			Yes
VSP1522	B.1.1.7	hCoV-19/USA/PA-VSP1522/2021	MZ156640			Yes
VSP1523	B.1.526	hCoV-19/USA/PA-VSP1523/2021	MZ156641			Yes
VSP1524	B.1.526	hCoV-19/USA/PA-VSP1524/2021	MZ156642			Yes
VSP1526	B.1.1.7	hCoV-19/USA/PA-VSP1526/2021	MZ156643			Yes
VSP1527	B.1.1.7	hCoV-19/USA/PA-VSP1527/2021	MZ156644			Yes
VSP1528	B.1.1.7	hCoV-19/USA/PA-VSP1528/2021	MZ156645			Yes
VSP1529	B.1.1.519	hCoV-19/USA/PA-VSP1529/2021	MZ156646			Yes
VSP1530	B.1.637	hCoV-19/USA/PA-VSP1530/2021	MZ156647			Yes
VSP1531	B.1.1.7	hCoV-19/USA/PA-VSP1531/2021	MZ156648			Yes
VSP1532	B.1.1.519	hCoV-19/USA/PA-VSP1532/2021	MZ156649			Yes
VSP1533	B.1.1.7	hCoV-19/USA/PA-VSP1533/2021	MZ156650			Yes
VSP1534	B.1.1.7	hCoV-19/USA/PA-VSP1534/2021	MZ156651			Yes
VSP1536	B.1.1.7	hCoV-19/USA/PA-VSP1536/2021	MZ156652			Yes
VSP1537	B.1.1.7	hCoV-19/USA/PA-VSP1537/2021	MZ156653			Yes
VSP1538	B.1.1.7	hCoV-19/USA/PA-VSP1538/2021	MZ156654			Yes
VSP1539	B.1.575	hCoV-19/USA/PA-VSP1539/2021	MZ156655			Yes
VSP1541	B.1.526	hCoV-19/USA/PA-VSP1541/2021	MZ156656			Yes
VSP1542	B.1.637	hCoV-19/USA/NJ-VSP1542/2021	MZ156657			Yes
VSP1543	B.1.243	hCoV-19/USA/VSP1543/2021	MZ512576			Yes
VSP1544	B.1.526	hCoV-19/USA/VSP1544/2021	MZ512577			Yes
VSP1545	B.1.2	hCoV-19/USA/VSP1545/2021	MZ512578			Yes
VSP1546	B.1.427	hCoV-19/USA/VSP1546/2021	MZ512579			Yes
VSP1547	B.1.526	hCoV-19/USA/VSP1547/2021	MZ512580			Yes
VSP1548	B.1.1.7	hCoV-19/USA/VSP1548/2021	MZ512581			Yes
VSP1549	B.1.2	hCoV-19/USA/VSP1549/2021	MZ512582			Yes
VSP1550	B.1.2	hCoV-19/USA/VSP1550/2021	MZ512583			Yes
VSP1551	R.1	hCoV-19/USA/VSP1551/2021	MZ512584			Yes
VSP1552	B.1.1.7	hCoV-19/USA/VSP1552/2021	MZ512585			Yes
VSP1553	R.1	hCoV-19/USA/VSP1553/2021	MZ512586			Yes
VSP1554	B.1.243	hCoV-19/USA/VSP1554/2021	MZ512587			Yes
VSP1555	B.1.2	hCoV-19/USA/VSP1555/2021	OK245940			Yes
VSP1556	B.1.2	hCoV-19/USA/VSP1556/2021	MZ512588			Yes
VSP1557	B.1.1.7	hCoV-19/USA/VSP1557/2021	MZ512589			Yes
VSP1558	R.1	hCoV-19/USA/VSP1558/2021	MZ512590			Yes
VSP1559	B.1.1.7	hCoV-19/USA/VSP1559/2021	MZ512591			Yes
VSP1560	B.1.1	hCoV-19/USA/VSP1560/2021	MZ512592			Yes
VSP1561	B.1.243	hCoV-19/USA/VSP1561/2021	MZ512593			Yes
VSP1562	B.1.1.7	hCoV-19/USA/VSP1562/2021	MZ512594			Yes
VSP1563	R.1	hCoV-19/USA/VSP1563/2021	MZ512595			Yes
VSP1564	B.1.110.3	hCoV-19/USA/VSP1564/2021	MZ512596			Yes
VSP1565	B.1.526	hCoV-19/USA/VSP1565/2021	MZ512597			Yes
VSP1566	B.1.311	hCoV-19/USA/VSP1566/2021	MZ512598			Yes
VSP1567	B.1.1.7	hCoV-19/USA/VSP1567/2021	MZ512599			Yes
VSP1568	B.1.1.7	hCoV-19/USA/VSP1568/2021	MZ512600			Yes
VSP1569	B.1.1.7	hCoV-19/USA/VSP1569/2021	MZ512601			Yes
VSP1570	B.1.110.3	hCoV-19/USA/VSP1570/2021	MZ512602			Yes
VSP1571	B.1.1.7	hCoV-19/USA/VSP1571/2021	MZ512603			Yes
VSP1572	B.1.110.3	hCoV-19/USA/VSP1572/2021	MZ512604			Yes
VSP1573	B.1.1.7	hCoV-19/USA/VSP1573/2021	MZ512605			Yes
VSP1574	B.1.2	hCoV-19/USA/VSP1574/2021	MZ512606			Yes
VSP1575	R.1	hCoV-19/USA/VSP1575/2021	MZ512607			Yes
VSP1576	B.1.526	hCoV-19/USA/VSP1576/2021	MZ512608			Yes
VSP1577	B.1.2	hCoV-19/USA/VSP1577/2021	MZ512609			Yes
VSP1578	B.1.311	hCoV-19/USA/VSP1578/2021	MZ512610			Yes
VSP1579	B.1.2	hCoV-19/USA/VSP1579/2021	MZ512611			Yes
VSP1580	B.1.1.7	hCoV-19/USA/VSP1580/2021	MZ512612			Yes
VSP1581	B.1.637	hCoV-19/USA/VSP1581/2021	MZ512613			Yes
VSP1582	B.1.1.519	hCoV-19/USA/VSP1582/2021	MZ512614			Yes
VSP1583	B.1.1.7	hCoV-19/USA/VSP1583/2021	MZ512615			Yes
VSP1584	B.1.2	hCoV-19/USA/VSP1584/2021	MZ512616			Yes
VSP1585	B.1.1.7	hCoV-19/USA/VSP1585/2021	MZ512617			Yes
VSP1586	B.1	hCoV-19/USA/VSP1586/2021	MZ512618			Yes
VSP1587	R.1	hCoV-19/USA/VSP1587/2021	MZ512619			Yes
VSP1588	B.1.2	hCoV-19/USA/VSP1588/2021	MZ512620			Yes
VSP1589	B.1.2	hCoV-19/USA/VSP1589/2021	MZ512621			Yes
VSP1590	B.1.1.7	hCoV-19/USA/VSP1590/2021	MZ512622			Yes
VSP1591	B.1.1.7	hCoV-19/USA/VSP1591/2021	MZ512623			Yes
VSP1592	B.1.2	hCoV-19/USA/VSP1592/2021	MZ512624			Yes
VSP1594	P.1.17	hCoV-19/USA/VSP1594/2021	MZ512625			Yes
VSP1595	B.1.575	hCoV-19/USA/VSP1595/2021	MZ512626			Yes
VSP1596	B.1.1.7	hCoV-19/USA/VSP1596/2021	MZ512627			Yes
VSP1597	B.1.575	hCoV-19/USA/VSP1597/2021	MZ512628			Yes
VSP1598	B.1.243	hCoV-19/USA/VSP1598/2021	MZ512629			Yes
VSP1599	B.1.2	hCoV-19/USA/VSP1599/2021	MZ512630			Yes
VSP1600	B.1.1.7	hCoV-19/USA/VSP1600/2021	MZ512631			Yes
VSP1601	B.1.2	hCoV-19/USA/VSP1601/2021	MZ512632			Yes
VSP1602	B.1.1.7	hCoV-19/USA/VSP1602/2021	MZ512633			Yes
VSP1603	B.1.1.7	hCoV-19/USA/VSP1603/2021	MZ512634			Yes
VSP1604	B.1.526	hCoV-19/USA/VSP1604/2021	MZ512635			Yes
VSP1605	B.1.1.7	hCoV-19/USA/VSP1605/2021	MZ512636			Yes
VSP1606	B.1.1.7	hCoV-19/USA/VSP1606/2021	MZ512637			Yes
VSP1607	B.1.2	hCoV-19/USA/VSP1607/2021	MZ512638			Yes
VSP1608	B.1.575	hCoV-19/USA/VSP1608/2021	MZ512639			Yes
VSP1609	B.1.637	hCoV-19/USA/VSP1609/2021	MZ512640			Yes
VSP1610	B.1.1.519	hCoV-19/USA/VSP1610/2021	MZ512641			Yes
VSP1611	B.1.575	hCoV-19/USA/VSP1611/2021				Yes
VSP1612	B.1.1.7	hCoV-19/USA/VSP1612/2021	MZ512642			Yes
VSP1613	B.1.243	hCoV-19/USA/VSP1613/2021	MZ512643			Yes
VSP1614	B.1.575	hCoV-19/USA/VSP1614/2021	MZ512644			Yes
VSP1615	B.1.1.7	hCoV-19/USA/VSP1615/2021	MZ512645			Yes
VSP1616	B.1.526	hCoV-19/USA/VSP1616/2021	MZ512646			Yes
VSP1617	B.1.526	hCoV-19/USA/VSP1617/2021	MZ512647			Yes
VSP1618	B.1.526	hCoV-19/USA/VSP1618/2021	MZ512648			Yes
VSP1619	B.1.243	hCoV-19/USA/VSP1619/2021	MZ512649			Yes
VSP1620	B.1.1.7	hCoV-19/USA/VSP1620/2021	MZ512650			Yes
VSP1621	B.1.1.7	hCoV-19/USA/VSP1621/2021	MZ512651			Yes
VSP1622	B.1.1.7	hCoV-19/USA/VSP1622/2021	MZ512652			Yes
VSP1623	B.1.2	hCoV-19/USA/VSP1623/2021	MZ512653			Yes
VSP1624	R.1	hCoV-19/USA/VSP1624/2021	MZ512654			Yes
VSP1625	B.1.623	hCoV-19/USA/VSP1625/2021	MZ512655			Yes
VSP1626	B.1.2	hCoV-19/USA/VSP1626/2021	MZ512656			Yes
VSP1627	B.1.1.7	hCoV-19/USA/VSP1627/2021	MZ512657			Yes
VSP1628	B.1.1.7	hCoV-19/USA/VSP1628/2021	MZ512658			Yes
VSP1629	B.1.1.7	hCoV-19/USA/VSP1629/2021	MZ512659			Yes
VSP1630	P.1.17	hCoV-19/USA/VSP1630/2021	MZ512660			Yes
VSP1631	B.1.526	hCoV-19/USA/VSP1631/2021	MZ512661			Yes
VSP1632	B.1.1	hCoV-19/USA/VSP1632/2021				Yes
VSP1633	B.1.575	hCoV-19/USA/VSP1633/2021	MZ512662			Yes
VSP1634	B.1.526	hCoV-19/USA/VSP1634/2021	MZ512663			Yes
VSP1635	B.1.2	hCoV-19/USA/VSP1635/2021	MZ512664			Yes
VSP1636	B.1.596	hCoV-19/USA/VSP1636/2021	MZ512665			Yes
VSP1637	B.1.575	hCoV-19/USA/VSP1637/2021	MZ512666			Yes
VSP1638	B.1.2	hCoV-19/USA/VSP1638/2021	MZ512667			Yes
VSP1639	B.1.526	hCoV-19/USA/VSP1639/2021	MZ512668			Yes
VSP1640	B.1.1.7	hCoV-19/USA/VSP1640/2021	MZ512669			Yes
VSP1641	B.1.2	hCoV-19/USA/VSP1641/2021	MZ512670			Yes
VSP1642	R.1	hCoV-19/USA/VSP1642/2021	MZ512671			Yes
VSP1643	B.1.1.519	hCoV-19/USA/VSP1643/2021	MZ512672			Yes
VSP1644	B.1.526	hCoV-19/USA/VSP1644/2021	MZ512673			Yes
VSP1645	B.1.1.519	hCoV-19/USA/VSP1645/2021	MZ512674			Yes
VSP1646	B.1.1.7	hCoV-19/USA/VSP1646/2021	MZ512675			Yes
VSP1647	B.1.526	hCoV-19/USA/VSP1647/2021	MZ512676			Yes
VSP1648	B.1.1.7	hCoV-19/USA/VSP1648/2021	MZ512677			Yes
VSP1649	B.1.1.7	hCoV-19/USA/VSP1649/2021	MZ512678			Yes
VSP1650	Q.1	hCoV-19/USA/VSP1650/2021	MZ512679			Yes
VSP1651	B.1.1.519	hCoV-19/USA/VSP1651/2021	MZ512680			Yes
VSP1652	B.1.526	hCoV-19/USA/VSP1652/2021	MZ512681			Yes
VSP1653	B.1.234	hCoV-19/USA/VSP1653/2021	MZ512682			Yes
VSP1654	B.1.1.519	hCoV-19/USA/VSP1654/2021	MZ512683			Yes
VSP1655	B.1.575	hCoV-19/USA/VSP1655/2021	MZ512684			Yes
VSP1656	B.1.526	hCoV-19/USA/VSP1656/2021	MZ512685			Yes
VSP1657	B.1.1.7	hCoV-19/USA/VSP1657/2021	MZ512686			Yes
VSP1658	B.1.1.7	hCoV-19/USA/VSP1658/2021	MZ512687			Yes
VSP1659	B.1.526	hCoV-19/USA/VSP1659/2021	MZ512688			Yes
VSP1660	B.1.588	hCoV-19/USA/VSP1660/2021	MZ512689			Yes
VSP1661	B.1.1.519	hCoV-19/USA/VSP1661/2021	MZ512690			Yes
VSP1662	B.1.1.7	hCoV-19/USA/VSP1662/2021	MZ512691			Yes
VSP1663	B.1.2	hCoV-19/USA/VSP1663/2021	MZ512692			Yes
VSP1664	B.1.1.7	hCoV-19/USA/VSP1664/2021	MZ512693			Yes
VSP1665	B.1.526	hCoV-19/USA/VSP1665/2021	MZ512694			Yes
VSP1666	B.1.575	hCoV-19/USA/VSP1666/2021	MZ512695			Yes
VSP1667	B.1.526	hCoV-19/USA/VSP1667/2021	MZ512696			Yes
VSP1668	B.1.1.7	hCoV-19/USA/VSP1668/2021	MZ512697			Yes
VSP1669	B.1.1.7	hCoV-19/USA/VSP1669/2021	MZ512698			Yes
VSP1670	B.1.1.7	hCoV-19/USA/VSP1670/2021	MZ512699			Yes
VSP1671	B.1.526	hCoV-19/USA/VSP1671/2021	MZ512700			Yes
VSP1672	P.1.10	hCoV-19/USA/VSP1672/2021	MZ512701			Yes
VSP1673	B.1.1.7	hCoV-19/USA/VSP1673/2021	MZ512702			Yes
VSP1674	B.1.526	hCoV-19/USA/VSP1674/2021	MZ512703			Yes
VSP1675	B.1.526	hCoV-19/USA/VSP1675/2021	MZ512704			Yes
VSP1676	B.1.526	hCoV-19/USA/VSP1676/2021	MZ512705			Yes
VSP1677	B.1.526	hCoV-19/USA/VSP1677/2021	MZ512706			Yes
VSP1678	B.1.526	hCoV-19/USA/VSP1678/2021	MZ512707			Yes
VSP1679	B.1.526	hCoV-19/USA/VSP1679/2021	MZ512708			Yes
VSP1680	B.1.2	hCoV-19/USA/VSP1680/2021	MZ512709			Yes
VSP1681	B.1.1.519	hCoV-19/USA/VSP1681/2021	MZ512710			Yes
VSP1683	B.1.1.7	hCoV-19/USA/VSP1683/2021	MZ512711			Yes
VSP1684	B.1.637	hCoV-19/USA/VSP1684/2021	MZ512712			Yes
VSP1685	B.1.1.7	hCoV-19/USA/VSP1685/2021	MZ512713			Yes
VSP1686	B.1.1.7	hCoV-19/USA/VSP1686/2021	MZ512714			Yes
VSP1687	B.1.526	hCoV-19/USA/VSP1687/2021	MZ512715			Yes
VSP1688	B.1.526	hCoV-19/USA/VSP1688/2021	MZ512716			Yes
VSP1689	B.1.1.7	hCoV-19/USA/VSP1689/2021	MZ512717			Yes
VSP1690	B.1.526	hCoV-19/USA/VSP1690/2021	MZ512718			Yes
VSP1691	B.1.1.7	hCoV-19/USA/VSP1691/2021	MZ512719			Yes
VSP1692	B.1.1.7	hCoV-19/USA/VSP1692/2021	MZ512720			Yes
VSP1693	B.1.526	hCoV-19/USA/VSP1693/2021	MZ512721			Yes
VSP1695	B.1.1.7	hCoV-19/USA/VSP1695/2021	MZ512722			Yes
VSP1696	B.1.1.519	hCoV-19/USA/VSP1696/2021	MZ512723			Yes
VSP1697	B.1.526	hCoV-19/USA/VSP1697/2021	MZ512724			Yes
VSP1698	B.1.526	hCoV-19/USA/VSP1698/2021	MZ512725			Yes
VSP1699	B.1.1.519	hCoV-19/USA/VSP1699/2021	MZ512726			Yes
VSP1700	B.1.526	hCoV-19/USA/VSP1700/2021	MZ512727			Yes
VSP1701	B.1.1.7	hCoV-19/USA/VSP1701/2021	MZ512728			Yes
VSP1702	B.1.1.7	hCoV-19/USA/VSP1702/2021	MZ512729			Yes
VSP1703	B.1.243	hCoV-19/USA/VSP1703/2021	MZ512730			Yes
VSP1704	B.1.2	hCoV-19/USA/VSP1704/2021	MZ512731			Yes
VSP1705	B.1.1.7	hCoV-19/USA/VSP1705/2021	MZ512732			Yes
VSP1706	B.1.1.7	hCoV-19/USA/VSP1706/2021	MZ512733			Yes
VSP1707	B.1.1.7	hCoV-19/USA/VSP1707/2021	MZ512734			Yes
VSP1708	B.1.526	hCoV-19/USA/VSP1708/2021	MZ512735			Yes
VSP1709	B.1.637	hCoV-19/USA/VSP1709/2021	MZ512736			Yes
VSP1710	B.1.1.519	hCoV-19/USA/VSP1710/2021	MZ512737			Yes
VSP1711	B.1.526	hCoV-19/USA/VSP1711/2021	MZ512738			Yes
VSP1712	B.1.526	hCoV-19/USA/VSP1712/2021	MZ512739			Yes
VSP1713	B.1.526	hCoV-19/USA/VSP1713/2021	MZ512740			Yes
VSP1714	B.1.526	hCoV-19/USA/VSP1714/2021	MZ512741			Yes
VSP1715	B.1.2	hCoV-19/USA/VSP1715/2021	MZ512742			Yes
VSP1716	B.1.234	hCoV-19/USA/VSP1716/2021	MZ512743			Yes
VSP1717	B.1.1.519	hCoV-19/USA/VSP1717/2021	MZ512744			Yes
VSP1718	B.1.526	hCoV-19/USA/VSP1718/2021	MZ512745			Yes
VSP1719	B.1.526	hCoV-19/USA/VSP1719/2021	MZ512746			Yes
VSP1780	B.1.575	hCoV-19/USA/PA-VSP1780/2021	MZ156688			Yes
VSP1781	B.1.637	hCoV-19/USA/PA-VSP1781/2021	MZ156689			Yes
VSP1782	B.1.526	hCoV-19/USA/PA-VSP1782/2021	MZ156690			Yes
VSP1783	B.1.526	hCoV-19/USA/PA-VSP1783/2021	MZ156691			Yes
VSP1784	B.1.575	hCoV-19/USA/PA-VSP1784/2021	MZ156692			Yes
VSP1785	B.1.526	hCoV-19/USA/PA-VSP1785/2021	MZ156693			Yes
VSP1786	R.1	hCoV-19/USA/PA-VSP1786/2021	MZ156694			Yes
VSP1787	B.1.637	hCoV-19/USA/VSP1787/2021	MZ512747			Yes
VSP1788	B.1.2	hCoV-19/USA/VSP1788/2021	MZ512748			Yes
VSP1789	B.1.526	hCoV-19/USA/VSP1789/2021	MZ512749			Yes
VSP1791	B.1.526	hCoV-19/USA/VSP1791/2021	MZ512750			Yes
VSP1792	B.1.575	hCoV-19/USA/VSP1792/2021	MZ512751			Yes
VSP1793	B.1.1.7	hCoV-19/USA/VSP1793/2021	MZ512752			Yes
VSP1794	B.1.429	hCoV-19/USA/VSP1794/2021	MZ512753			Yes
VSP1797	B.1.2	hCoV-19/USA/VSP1797/2021	MZ512754			Yes
VSP1798	B.1.2	hCoV-19/USA/VSP1798/2021	MZ512755			Yes
VSP1799	B.1.243	hCoV-19/USA/VSP1799/2021	MZ512756			Yes
VSP1800	B.1.2	hCoV-19/USA/VSP1800/2021	MZ512757			Yes
VSP1801	B.1.1.7	hCoV-19/USA/VSP1801/2021	MZ512758			Yes
VSP1802	B.1.596	hCoV-19/USA/VSP1802/2021	MZ512759			Yes
VSP1803	B.1.1.519	hCoV-19/USA/VSP1803/2021	MZ512760			Yes
VSP1804	B.1.1.7	hCoV-19/USA/VSP1804/2021	MZ512761			Yes
VSP1805	B.1.1.7	hCoV-19/USA/VSP1805/2021	MZ512762			Yes
VSP1806	B.1.1.7	hCoV-19/USA/VSP1806/2021	MZ512763			Yes
VSP1807	B.1.637	hCoV-19/USA/VSP1807/2021	MZ512764			Yes
VSP1808	B.1.1.7	hCoV-19/USA/VSP1808/2021	MZ512765			Yes
VSP1810	B.1.351	hCoV-19/USA/VSP1810/2021	MZ512766			Yes
VSP1811	B.1.1.7	hCoV-19/USA/VSP1811/2021	MZ512767			Yes
VSP1812	B.1.526	hCoV-19/USA/VSP1812/2021	MZ512768			Yes
VSP1813	B.1.1.7	hCoV-19/USA/VSP1813/2021	MZ512769			Yes
VSP1815	R.1	hCoV-19/USA/VSP1815/2021	MZ512770			Yes
VSP1816	B.1.526	hCoV-19/USA/VSP1816/2021	MZ512771			Yes
VSP1818	B.1.526	hCoV-19/USA/VSP1818/2021	MZ512772			Yes
VSP1819	B.1.1.7	hCoV-19/USA/VSP1819/2021	MZ512773			Yes
VSP1820	B.1.1.7	hCoV-19/USA/VSP1820/2021	MZ512774			Yes
VSP1821	B.1.2	hCoV-19/USA/VSP1821/2021	MZ512775			Yes
VSP1822	B.1.526	hCoV-19/USA/VSP1822/2021	MZ512776			Yes
VSP1823	B.1.2	hCoV-19/USA/VSP1823/2021	MZ512777			Yes
VSP1824	B.1.1.7	hCoV-19/USA/VSP1824/2021	MZ512778			Yes
VSP1825	B.1.1.7	hCoV-19/USA/VSP1825/2021	MZ512779			Yes
VSP1827	B.1.1.7	hCoV-19/USA/VSP1827/2021	MZ512780			Yes
VSP1828	B.1.110.3	hCoV-19/USA/VSP1828/2021	MZ512781			Yes
VSP1830	B.1.1.7	hCoV-19/USA/VSP1830/2021	MZ512782			Yes
VSP1832	B.1.2	hCoV-19/USA/VSP1832/2021	MZ512783			Yes
VSP1833	B.1.311	hCoV-19/USA/VSP1833/2021	MZ512784			Yes
VSP1834	B.1.1.7	hCoV-19/USA/VSP1834/2021	MZ512785			Yes
VSP1835	B.1.526	hCoV-19/USA/VSP1835/2021	MZ512786			Yes
VSP1836	B.1.1.7	hCoV-19/USA/VSP1836/2021	MZ512787			Yes
VSP1837	B.1.526	hCoV-19/USA/VSP1837/2021	MZ512788			Yes
VSP1838	P.1.17	hCoV-19/USA/VSP1838/2021	MZ512789			Yes
VSP1839	B.1.1.7	hCoV-19/USA/VSP1839/2021	MZ512790			Yes
VSP1840	B.1.526	hCoV-19/USA/DE-VSP1840/2021	OK245946			Yes
VSP1841	B.1.1.7	hCoV-19/USA/PA-VSP1841/2021	OK245947			Yes
VSP1842	B.1.637	hCoV-19/USA/NJ-VSP1842/2021	OK245948			Yes
VSP1843	B.1.526	hCoV-19/USA/PA-VSP1843/2021	OK245949			Yes
VSP1844	B.1.351	hCoV-19/USA/PA-VSP1844/2021	OK245950			Yes
VSP1845	B.1.1.7	hCoV-19/USA/PA-VSP1845/2021	OK245951			Yes
VSP1846	B.1.1.7	hCoV-19/USA/PA-VSP1846/2021	OK245952			Yes
VSP1847	B.1.1.7	hCoV-19/USA/PA-VSP1847/2021	OK245953			Yes
VSP1848	B.1.1.7	hCoV-19/USA/PA-VSP1848/2021	OK245954			Yes
VSP1849	B.1.1.7	hCoV-19/USA/PA-VSP1849/2021	OK245955			Yes
VSP1850	B.1.1.7	hCoV-19/USA/PA-VSP1850/2021	OK245956			Yes
VSP1851	B.1.1.7	hCoV-19/USA/PA-VSP1851/2021	OK245957			Yes
VSP1852	B.1.1.7	hCoV-19/USA/PA-VSP1852/2021	OK245958			Yes
VSP1853	B.1.526	hCoV-19/USA/PA-VSP1853/2021	OK245959			Yes
VSP1854	B.1.1.7	hCoV-19/USA/PA-VSP1854/2021	OK245960			Yes
VSP1855	B.1.526	hCoV-19/USA/PA-VSP1855/2021	OK245961			Yes
VSP1856	B.1.526	hCoV-19/USA/PA-VSP1856/2021	OK245962			Yes
VSP1857	B.1.1.7	hCoV-19/USA/PA-VSP1857/2021	OK245963			Yes
VSP1858	B.1.1.7	hCoV-19/USA/PA-VSP1858/2021	OK245964			Yes
VSP1859	B.1.526	hCoV-19/USA/PA-VSP1859/2021	OK245965			Yes
VSP1860	B.1.1.7	hCoV-19/USA/PA-VSP1860/2021	OK245966			Yes
VSP1861	B.1.1.7	hCoV-19/USA/PA-VSP1861/2021	OK245967			Yes
VSP1862	B.1.1.7	hCoV-19/USA/PA-VSP1862/2021	OK245968			Yes
VSP1863	B.1.526	hCoV-19/USA/PA-VSP1863/2021	OK245969			Yes
VSP1864	B.1.526	hCoV-19/USA/PA-VSP1864/2021	OK245970			Yes
VSP1865	B.1.637	hCoV-19/USA/PA-VSP1865/2021	OK245971			Yes
VSP1866	B.1.526	hCoV-19/USA/PA-VSP1866/2021	OK245972			Yes
VSP1867	B.1.243	hCoV-19/USA/PA-VSP1867/2021	OK245973			Yes
VSP1868	B.1.1.7	hCoV-19/USA/NJ-VSP1868/2021	OK245974			Yes
VSP1869	B.1.526	hCoV-19/USA/NJ-VSP1869/2021	OK245975			Yes
VSP1870	B.1.1.7	hCoV-19/USA/NJ-VSP1870/2021	OK245976			Yes
VSP1871	B.1.1.7	hCoV-19/USA/NJ-VSP1871/2021	OK245977			Yes
VSP1872	B.1.526	hCoV-19/USA/NJ-VSP1872/2021	OK245978			Yes
VSP1873	B.1.1.7	hCoV-19/USA/NJ-VSP1873/2021	OK245979			Yes
VSP1874	B.1.526	hCoV-19/USA/NJ-VSP1874/2021	OK245980			Yes
VSP1875	B.1.1.7	hCoV-19/USA/NJ-VSP1875/2021	OK245981			Yes
VSP1876	B.1.526	hCoV-19/USA/NJ-VSP1876/2021	OK245982			Yes
VSP1877	B.1.243	hCoV-19/USA/PA-VSP1877/2021	MZ156695			Yes
VSP1878	B.1.1.7	hCoV-19/USA/PA-VSP1878/2021	MZ156696			Yes
VSP1879	B.1.637	hCoV-19/USA/PA-VSP1879/2021	MZ156697			Yes
VSP1880	P.1	hCoV-19/USA/PA-VSP1880/2021	MZ156698			Yes
VSP1881	B.1.1.7	hCoV-19/USA/PA-VSP1881/2021	MZ156699			Yes
VSP1882	B.1.526	hCoV-19/USA/PA-VSP1882/2021	MZ156700			Yes
VSP1883	B.1.526	hCoV-19/USA/PA-VSP1883/2021	MZ156701			Yes
VSP1884	B.1.1.7	hCoV-19/USA/PA-VSP1884/2021	MZ156702			Yes
VSP1885	B.1.111	hCoV-19/USA/PA-VSP1885/2021	MZ156703			Yes
VSP1886	B.1.111	hCoV-19/USA/PA-VSP1886/2021	MZ156704			Yes
VSP1887	B.1.1.519	hCoV-19/USA/PA-VSP1887/2021	MZ156705			Yes
VSP1888	P.1	hCoV-19/USA/PA-VSP1888/2021	MZ156706			Yes
VSP1889	B.1.1.7	hCoV-19/USA/PA-VSP1889/2021	MZ156707			Yes
VSP1890	B.1.1.7	hCoV-19/USA/NJ-VSP1890/2021	MZ156708			Yes
VSP1891	B.1.1.7	hCoV-19/USA/PA-VSP1891/2021	MZ156709			Yes
VSP1892	B.1.1.7	hCoV-19/USA/NY-VSP1892/2021	MZ156710			Yes
VSP1893	B.1.526	hCoV-19/USA/PA-VSP1893/2021	MZ156711			Yes
VSP1894	B.1.234	hCoV-19/USA/PA-VSP1894/2021	MZ156712			Yes
VSP1895	B.1.1.7	hCoV-19/USA/NJ-VSP1895/2021	MZ156713			Yes
VSP1897	B.1.1.7	hCoV-19/USA/PA-VSP1897/2021	MZ156714			Yes
VSP1898	B.1.1.7	hCoV-19/USA/PA-VSP1898/2021	MZ156715			Yes
VSP1899	B.1.1.7	hCoV-19/USA/PA-VSP1899/2021	MZ156716			Yes
VSP1900	B.1.1.7	hCoV-19/USA/PA-VSP1900/2021	MZ156717			Yes
VSP1901	P.1.10	hCoV-19/USA/PA-VSP1901/2021	MZ156718			Yes
VSP1902	B.1.1.7	hCoV-19/USA/PA-VSP1902/2021	MZ156719			Yes
VSP1903	B.1.1.7	hCoV-19/USA/PA-VSP1903/2021	MZ156720			Yes
VSP1906	B.1.526	hCoV-19/USA/PA-VSP1906/2021	MZ156722			Yes
VSP1907	R.1	hCoV-19/USA/PA-VSP1907/2021	MZ156723			Yes
VSP1908	B.1.526	hCoV-19/USA/PA-VSP1908/2021	MZ156724			Yes
VSP1909	B.1.429	hCoV-19/USA/PA-VSP1909/2021	MZ156725			Yes
VSP1910	B.1.526	hCoV-19/USA/PA-VSP1910/2021	MZ156726			Yes
VSP1911	B.1.1.7	hCoV-19/USA/PA-VSP1911/2021	MZ156727			Yes
VSP1912	B.1.111	hCoV-19/USA/PA-VSP1912/2021	MZ156728			Yes
VSP1913	B.1.243	hCoV-19/USA/PA-VSP1913/2021	MZ156729			Yes
VSP1914	B.1.1.7	hCoV-19/USA/PA-VSP1914/2021	MZ156730			Yes
VSP1915	B.1.1.519	hCoV-19/USA/PA-VSP1915/2021				Yes
VSP1916	B.1.1.7	hCoV-19/USA/PA-VSP1916/2021	OK245983			Yes
VSP1917	B.1.526	hCoV-19/USA/PA-VSP1917/2021	MZ156731			Yes
VSP1918	B.1.526	hCoV-19/USA/PA-VSP1918/2021	MZ156732			Yes
VSP1919	B.1.526	hCoV-19/USA/PA-VSP1919/2021	MZ156733			Yes
VSP1922	P.1	hCoV-19/USA/PA-VSP1922/2021	MZ156735			Yes
VSP1923	B.1.429	hCoV-19/USA/PA-VSP1923/2021	OK245984			Yes
VSP1924	B.1.637	hCoV-19/USA/PA-VSP1924/2021	MZ156736			Yes
VSP1934	B.1.1.7	hCoV-19/USA/VA-VSP1934/2021	MZ156737			Yes
VSP1935	B.1.526	hCoV-19/USA/PA-VSP1935/2021	MZ156738			Yes
VSP1936	B.1.243	hCoV-19/USA/PA-VSP1936/2021	MZ156739			Yes
VSP1937	B.1.1.7	hCoV-19/USA/PA-VSP1937/2021	MZ156740			Yes
VSP1943	B.1.1.7	hCoV-19/USA/PA-VSP1943/2021	MZ156741			Yes
VSP1945	B.1.637	hCoV-19/USA/NJ-VSP1945/2021	MZ156742			Yes
VSP1946	B.1.111	hCoV-19/USA/PA-VSP1946/2021	MZ156743			Yes
VSP1947	B.1.1.7	hCoV-19/USA/PA-VSP1947/2021	MZ156744			Yes
VSP1948	P.1	hCoV-19/USA/PA-VSP1948/2021	MZ156745			Yes
VSP1949	B.1.1.7	hCoV-19/USA/PA-VSP1949/2021	MZ156746			Yes
VSP1952	B.1.2	hCoV-19/USA/PA-VSP1952/2021	MZ156747			Yes
VSP1953	B.1.526	hCoV-19/USA/PA-VSP1953/2021	MZ156748			Yes
VSP1955	B.1.526	hCoV-19/USA/PA-VSP1955/2021	MZ156749			Yes
VSP1957	B.1.526	hCoV-19/USA/PA-VSP1957/2021	MZ156750			Yes
VSP1960	B.1.526	hCoV-19/USA/NJ-VSP1960/2021	MZ156751			Yes
VSP1961	B.1.526	hCoV-19/USA/PA-VSP1961/2021	MZ156752			Yes
VSP1963	B.1.2	hCoV-19/USA/PA-VSP1963/2021	MZ156753			Yes
VSP1965	B.1.1.7	hCoV-19/USA/PA-VSP1965/2021	MZ156754			Yes
VSP1966	B.1.526	hCoV-19/USA/PA-VSP1966/2021	MZ156755			Yes
VSP1969	B.1.429	hCoV-19/USA/PA-VSP1969/2021	OK245985			Yes
VSP1970	B.1.596	hCoV-19/USA/PA-VSP1970/2021	OK245986			Yes
VSP1971	B.1.526	hCoV-19/USA/PA-VSP1971/2021	OK245987			Yes
VSP1972	B.1.526	hCoV-19/USA/PA-VSP1972/2021	OK245988			Yes
VSP2003	B.1.575	hCoV-19/USA/PA-VSP2003/2021	OK245997			Yes
VSP2004	B.1.526	hCoV-19/USA/PA-VSP2004/2021	OK245998			Yes
VSP2005	B.1.2	hCoV-19/USA/PA-VSP2005/2021	OK245999			Yes
VSP2006	B.1.1.7	hCoV-19/USA/PA-VSP2006/2021	OK246000			Yes
VSP2007	B.1.1.7	hCoV-19/USA/PA-VSP2007/2021	OK246001			Yes
VSP2008	B.1.1.7	hCoV-19/USA/PA-VSP2008/2021	OK246002			Yes
VSP2009	B.1.1.7	hCoV-19/USA/PA-VSP2009/2021	OK246003			Yes
VSP2010	B.1.1.7	hCoV-19/USA/PA-VSP2010/2021	OK246004			Yes
VSP2011	B.1.1.7	hCoV-19/USA/PA-VSP2011/2021	OK246005			Yes
VSP2012	B.1.637	hCoV-19/USA/PA-VSP2012/2021	OK246006			Yes
VSP2013	B.1.526	hCoV-19/USA/PA-VSP2013/2021	OK246007			Yes
VSP2014	B.1.1.7	hCoV-19/USA/PA-VSP2014/2021	OK246008			Yes
VSP2015	B.1.1.7	hCoV-19/USA/PA-VSP2015/2021	OK246009			Yes
VSP2016	B.1.1.7	hCoV-19/USA/PA-VSP2016/2021	OK246010			Yes
VSP2017	B.1.1.7	hCoV-19/USA/PA-VSP2017/2021	OK246011			Yes
VSP2018	B.1.526	hCoV-19/USA/PA-VSP2018/2021	OK246012			Yes
VSP2020	P.1.17	hCoV-19/USA/PA-VSP2020/2021	OK246013			Yes
VSP2021	B.1.1.7	hCoV-19/USA/PA-VSP2021/2021	OK246014			Yes
VSP2022	B.1.1.207	hCoV-19/USA/PA-VSP2022/2021	OK246015			Yes
VSP2023	B.1.1.7	hCoV-19/USA/PA-VSP2023/2021	OK246016			Yes
VSP2025	B.1.1.7	hCoV-19/USA/PA-VSP2025/2021	OK246017			Yes
VSP2026	B.1.623	hCoV-19/USA/PA-VSP2026/2021	OK246018			Yes
VSP2027	B.1.525	hCoV-19/USA/PA-VSP2027/2021				Yes
VSP2028	P.1.17	hCoV-19/USA/PA-VSP2028/2021	OK246019			Yes
VSP2030	B.1.526	hCoV-19/USA/PA-VSP2030/2021	OK246020			Yes
VSP2031	B.1.575	hCoV-19/USA/PA-VSP2031/2021	OK246021			Yes
VSP2032	B.1.2	hCoV-19/USA/PA-VSP2032/2021	OK246022			Yes
VSP2034	B.1.1.7	hCoV-19/USA/PA-VSP2034/2021	OK246023			Yes
VSP2035	B.1.1.7	hCoV-19/USA/PA-VSP2035/2021	OK246024			Yes
VSP2036	P.1.17	hCoV-19/USA/PA-VSP2036/2021				Yes
VSP2037	P.1.17	hCoV-19/USA/PA-VSP2037/2021	OK246025			Yes
VSP2038	P.1.17	hCoV-19/USA/PA-VSP2038/2021	OK246026			Yes
VSP2039	B.1.1.7	hCoV-19/USA/PA-VSP2039/2021	OK246027			Yes
VSP2042	B.1.526	hCoV-19/USA/PA-VSP2042/2021	OK246028			Yes
VSP2043	B.1.526	hCoV-19/USA/PA-VSP2043/2021	OK246029			Yes
VSP2044	B.1.1.7	hCoV-19/USA/PA-VSP2044/2021	OK246030			Yes
VSP2047	B.1.1.7	hCoV-19/USA/PA-VSP2047/2021	OK246031			Yes
VSP2048	B.1.2	hCoV-19/USA/PA-VSP2048/2021	OK246032			Yes
VSP2051	P.1.17	hCoV-19/USA/PA-VSP2051/2021	OK246033			Yes
VSP2052	B.1.575	hCoV-19/USA/PA-VSP2052/2021	OK246034			Yes
VSP2053	B.1.1.7	hCoV-19/USA/PA-VSP2053/2021	OK246035			Yes
VSP2054	P.1.17	hCoV-19/USA/PA-VSP2054/2021	OK246036			Yes
VSP2055	B.1.1.7	hCoV-19/USA/PA-VSP2055/2021	OK246037			Yes
VSP2056	B.1.526	hCoV-19/USA/PA-VSP2056/2021				Yes
VSP2058	B.1.1.7	hCoV-19/USA/PA-VSP2058/2021	OK246038			Yes
VSP2059	B.1.526	hCoV-19/USA/PA-VSP2059/2021	OK246039			Yes
VSP2060	B.1.526	hCoV-19/USA/PA-VSP2060/2021	OK246040			Yes
VSP2061	B.1.1.7	hCoV-19/USA/PA-VSP2061/2021	OK246041			Yes
VSP2062	B.1.1.7	hCoV-19/USA/PA-VSP2062/2021	OK246042			Yes
VSP2063	B.1.1.7	hCoV-19/USA/PA-VSP2063/2021	OK246043			Yes
VSP2064	B.1.526	hCoV-19/USA/PA-VSP2064/2021	OK246044			Yes
VSP2065	B.1.1.7	hCoV-19/USA/PA-VSP2065/2021	OK246045			Yes
VSP2066	B.1.1.7	hCoV-19/USA/PA-VSP2066/2021	OK246046			Yes
VSP2067	B.1.1.7	hCoV-19/USA/PA-VSP2067/2021	OK246047			Yes
VSP2068	B.1.1.7	hCoV-19/USA/PA-VSP2068/2021	OK246048			Yes
VSP2069	B.1.1.7	hCoV-19/USA/PA-VSP2069/2021	OK246049			Yes
VSP2070	B.1.1.7	hCoV-19/USA/PA-VSP2070/2021	OK246050			Yes
VSP2071	B.1.526	hCoV-19/USA/PA-VSP2071/2021	OK246051			Yes
VSP2072	B.1.1.7	hCoV-19/USA/PA-VSP2072/2021	OK246052			Yes
VSP2073	B.1.1.7	hCoV-19/USA/PA-VSP2073/2021	OK246053			Yes
VSP2074	B.1.1.7	hCoV-19/USA/PA-VSP2074/2021				Yes
VSP2075	B.1.1.7	hCoV-19/USA/PA-VSP2075/2021	OK246054			Yes
VSP2076	B.1.1.7	hCoV-19/USA/PA-VSP2076/2021	OK246055			Yes
VSP2077	B.1.526	hCoV-19/USA/PA-VSP2077/2021	OK246056			Yes
VSP2078	B.1.1.7	hCoV-19/USA/PA-VSP2078/2021	OK246057			Yes
VSP2079	B.1.526	hCoV-19/USA/PA-VSP2079/2021				Yes
VSP2080	B.1.637	hCoV-19/USA/PA-VSP2080/2021	OK246058			Yes
VSP2081	B.1.1.7	hCoV-19/USA/PA-VSP2081/2021	OK246059			Yes
VSP2082	P.1.13	hCoV-19/USA/PA-VSP2082/2021	OK246060			Yes
VSP2083	B.1.1.7	hCoV-19/USA/PA-VSP2083/2021	OK246061			Yes
VSP2084	B.1.1.7	hCoV-19/USA/PA-VSP2084/2021	OK246062			Yes
VSP2085	B.1.1.7	hCoV-19/USA/PA-VSP2085/2021				Yes
VSP2086	B.1.1.7	hCoV-19/USA/PA-VSP2086/2021	OK246063			Yes
VSP2087	B.1	hCoV-19/USA/PA-VSP2087/2021	OK246064			Yes
VSP2088	B.1.1.7	hCoV-19/USA/PA-VSP2088/2021	OK246065			Yes
VSP2089	B.1.1.7	hCoV-19/USA/PA-VSP2089/2021	OK246066			Yes
VSP2090	B.1.1.7	hCoV-19/USA/PA-VSP2090/2021	OK246067			Yes
VSP2091	P.1.10	hCoV-19/USA/PA-VSP2091/2021	OK246068			Yes
VSP2092	B.1.1.7	hCoV-19/USA/PA-VSP2092/2021	OK246069			Yes
VSP2093	B.1.1.7	hCoV-19/USA/PA-VSP2093/2021	OK246070			Yes
VSP2094	B.1.1.7	hCoV-19/USA/PA-VSP2094/2021	OK246071			Yes
VSP2096	B.1.1.7	hCoV-19/USA/PA-VSP2096/2021	OK246072			Yes
VSP2097	R.1	hCoV-19/USA/PA-VSP2097/2021	OK246073			Yes
VSP2098	B.1	hCoV-19/USA/PA-VSP2098/2021	OK246074			Yes
VSP2099	B.1.1.7	hCoV-19/USA/PA-VSP2099/2021	OK246075			Yes
VSP2100	B.1.1.7	hCoV-19/USA/PA-VSP2100/2021	OK246076			Yes
VSP2101	B.1.526	hCoV-19/USA/PA-VSP2101/2021	OK246077			Yes
VSP2102	B.1.1.7	hCoV-19/USA/DE-VSP2102/2021	OK246078			Yes
VSP2103	B.1.1.7	hCoV-19/USA/PA-VSP2103/2021	OK246079			Yes
VSP2104	B.1.526	hCoV-19/USA/PA-VSP2104/2021	OK246080			Yes
VSP2105	B.1.1.7	hCoV-19/USA/PA-VSP2105/2021	OK246081			Yes
VSP2106	B.1.1.7	hCoV-19/USA/PA-VSP2106/2021	OK246082			Yes
VSP2107	B.1.1.7	hCoV-19/USA/PA-VSP2107/2021	OK246083			Yes
VSP2108	B.1.1.7	hCoV-19/USA/PA-VSP2108/2021	OK246084			Yes
VSP2109	B.1.526	hCoV-19/USA/PA-VSP2109/2021	OK246085			Yes
VSP2110	B.1.1.7	hCoV-19/USA/PA-VSP2110/2021	OK246086			Yes
VSP2111	B.1.1.7	hCoV-19/USA/PA-VSP2111/2021	OK246087			Yes
VSP2112	B.1.1.7	hCoV-19/USA/PA-VSP2112/2021	OK246088			Yes
VSP2113	B.1.1.7	hCoV-19/USA/PA-VSP2113/2021	OK246089			Yes
VSP2114	B.1.1.7	hCoV-19/USA/PA-VSP2114/2021	OK246090			Yes
VSP2115	B.1.1.7	hCoV-19/USA/PA-VSP2115/2021	OK246091			Yes
VSP2116	B.1.1.7	hCoV-19/USA/PA-VSP2116/2021	OK246092			Yes
VSP2117	B.1.1.7	hCoV-19/USA/NJ-VSP2117/2021	OK246093			Yes
VSP2118	B.1.1.7	hCoV-19/USA/PA-VSP2118/2021	OK246094			Yes
VSP2119	B.1.1.7	hCoV-19/USA/PA-VSP2119/2021	OK246095			Yes
VSP2120	B.1.1.7	hCoV-19/USA/PA-VSP2120/2021	OK246096			Yes
VSP2121	B.1.1.7	hCoV-19/USA/PA-VSP2121/2021	OK246097			Yes
VSP2122	B.1.526	hCoV-19/USA/PA-VSP2122/2021	OK246098			Yes
VSP2123	B.1.1.7	hCoV-19/USA/PA-VSP2123/2021	OK246099			Yes
VSP2124	B.1.1.7	hCoV-19/USA/PA-VSP2124/2021	OK246100			Yes
VSP2125	B.1.526	hCoV-19/USA/PA-VSP2125/2021	OK246101			Yes
VSP2126	B.1.1.7	hCoV-19/USA/PA-VSP2126/2021	OK246102			Yes
VSP2127	B.1.526	hCoV-19/USA/PR-VSP2127/2021	OK246103			Yes
VSP2128	B.1.1.7	hCoV-19/USA/PA-VSP2128/2021	OK246104			Yes
VSP2129	B.1.1.7	hCoV-19/USA/PA-VSP2129/2021	OK246105			Yes
VSP2130	B.1.1.7	hCoV-19/USA/PA-VSP2130/2021	OK246106			Yes
VSP2131	B.1.1.7	hCoV-19/USA/PA-VSP2131/2021	OK246107			Yes
VSP2132	B.1.1.7	hCoV-19/USA/PA-VSP2132/2021	OK246108			Yes
VSP2133	B.1.1.7	hCoV-19/USA/PA-VSP2133/2021				Yes
VSP2134	B.1.1.7	hCoV-19/USA/PA-VSP2134/2021	OK246109			Yes
VSP2135	B.1.1.7	hCoV-19/USA/PA-VSP2135/2021	OK246110			Yes
VSP2136	B.1.1.7	hCoV-19/USA/PA-VSP2136/2021	OK246111			Yes
VSP2137	B.1.575	hCoV-19/USA/PA-VSP2137/2021	OK246112			Yes
VSP2138	B.1.1.7	hCoV-19/USA/PA-VSP2138/2021	OK246113			Yes
VSP2139	B.1.1.7	hCoV-19/USA/PA-VSP2139/2021	OK246114			Yes
VSP2141	B.1.525	hCoV-19/USA/PA-VSP2141/2021				Yes
VSP2142	B.1.1.7	hCoV-19/USA/PA-VSP2142/2021	OK246115			Yes
VSP2143	B.1.1.7	hCoV-19/USA/PA-VSP2143/2021	OK246116			Yes
VSP2144	B.1.1.7	hCoV-19/USA/PA-VSP2144/2021	OK246117			Yes
VSP2145	B.1.1.7	hCoV-19/USA/PA-VSP2145/2021	OK246118			Yes
VSP2146	B.1.1.7	hCoV-19/USA/PA-VSP2146/2021	OK246119			Yes
VSP2147	B.1.1.7	hCoV-19/USA/PA-VSP2147/2021	OK246120			Yes
VSP2148	B.1.1.7	hCoV-19/USA/PA-VSP2148/2021	OK246121			Yes
VSP2149	B.1	hCoV-19/USA/PA-VSP2149/2021	OK246122			Yes
VSP2151	B.1.1.7	hCoV-19/USA/PA-VSP2151/2021	OK246123			Yes
VSP2152	B.1.1.7	hCoV-19/USA/NJ-VSP2152/2021	OK246124			Yes
VSP2153	B.1.1.7	hCoV-19/USA/PA-VSP2153/2021	OK246125			Yes
VSP2154	B.1.525	hCoV-19/USA/PA-VSP2154/2021				Yes
VSP2155	B.1.1.7	hCoV-19/USA/NJ-VSP2155/2021	OK246126			Yes
VSP2156	B.1.1.7	hCoV-19/USA/PA-VSP2156/2021	OK246127			Yes
VSP2157	B.1.1.7	hCoV-19/USA/PA-VSP2157/2021	OK246128			Yes
VSP2158	B.1.1.7	hCoV-19/USA/PA-VSP2158/2021	OK246129			Yes
VSP2159	B.1.1.7	hCoV-19/USA/NJ-VSP2159/2021	OK246130			Yes
VSP2160	B.1.1.7	hCoV-19/USA/PA-VSP2160/2021	OK246131			Yes
VSP2161	B.1.2	hCoV-19/USA/PA-VSP2161/2021	OK246132			Yes
VSP2162	B.1.588	hCoV-19/USA/NJ-VSP2162/2021	OK246133			Yes
VSP2163	B.1.2	hCoV-19/USA/PA-VSP2163/2021	OK246134			Yes
VSP2164	B.1.526	hCoV-19/USA/PA-VSP2164/2021	OK246135			Yes
VSP2170	B.1.526	hCoV-19/USA/PA-VSP2170/2021	OK246136			Yes
VSP2171	B.1.1.7	hCoV-19/USA/PA-VSP2171/2021	OK246137			Yes
VSP2172	B.1.1.7	hCoV-19/USA/PA-VSP2172/2021	OK246138			Yes
VSP2174	B.1.1.7	hCoV-19/USA/PA-VSP2174/2021	OK246139			Yes
VSP2175	B.1.1.7	hCoV-19/USA/PA-VSP2175/2021	OK246140			Yes
VSP2176	B.1.1.7	hCoV-19/USA/PA-VSP2176/2021	OK246141			Yes
VSP2177	B.1.1.7	hCoV-19/USA/PA-VSP2177/2021	OK246142			Yes
VSP2178	B.1.1.7	hCoV-19/USA/PA-VSP2178/2021	OK246143			Yes
VSP2179	B.1.1.7	hCoV-19/USA/PA-VSP2179/2021	OK246144			Yes
VSP2180	B.1.1.7	hCoV-19/USA/NJ-VSP2180/2021	OK246145			Yes
VSP2181	B.1.1.7	hCoV-19/USA/NJ-VSP2181/2021	OK246146			Yes
VSP2183	B.1.1.7	hCoV-19/USA/NJ-VSP2183/2021	OK246147			Yes
VSP2184	B.1.526	hCoV-19/USA/NJ-VSP2184/2021	OK246148			Yes
VSP2185	B.1.1.7	hCoV-19/USA/NJ-VSP2185/2021	OK246149			Yes
VSP2186	B.1.526	hCoV-19/USA/NJ-VSP2186/2021	OK246150			Yes
VSP2187	B.1.526	hCoV-19/USA/NJ-VSP2187/2021	OK246151			Yes
VSP2189	B.1.1.7	hCoV-19/USA/PA-VSP2189/2021	OK246152			Yes
VSP2190	B.1.1.7	hCoV-19/USA/PA-VSP2190/2021	OK246153			Yes
VSP2191	B.1.1.7	hCoV-19/USA/PA-VSP2191/2021	OK246154			Yes
VSP2192	B.1.1.7	hCoV-19/USA/PA-VSP2192/2021	OK246155			Yes
VSP2193	B.1.2	hCoV-19/USA/PA-VSP2193/2021	OK246156			Yes
VSP2194	B.1.1.7	hCoV-19/USA/PA-VSP2194/2021	OK246157			Yes
VSP2197	B.1.1.7	hCoV-19/USA/PA-VSP2197/2021	OK246158			Yes
VSP2198	B.1.1.7	hCoV-19/USA/PA-VSP2198/2021	OK246159			Yes
VSP2199	B.1.1.7	hCoV-19/USA/PA-VSP2199/2021	OK246160			Yes
VSP2200	B.1.1.7	hCoV-19/USA/PA-VSP2200/2021	OK246161			Yes
VSP2201	B.1.1.7	hCoV-19/USA/PA-VSP2201/2021	OK246162			Yes
VSP2202	B.1.1.7	hCoV-19/USA/PA-VSP2202/2021	OK246163			Yes
VSP2204	B.1.429	hCoV-19/USA/PA-VSP2204/2021	OK246164			Yes
VSP2205	B.1.526	hCoV-19/USA/PA-VSP2205/2021	OK246165			Yes
VSP2206	B.1.526	hCoV-19/USA/VSP2206/2021	MZ512791			Yes
VSP2207	B.1.1.7	hCoV-19/USA/VSP2207/2021	MZ512792			Yes
VSP2208	B.1.637	hCoV-19/USA/VSP2208/2021	MZ512793			Yes
VSP2209	B.1.1.7	hCoV-19/USA/VSP2209/2021	MZ512794			Yes
VSP2210	B.1.1.7	hCoV-19/USA/VSP2210/2021	MZ512795			Yes
VSP2211	B.1.1.7	hCoV-19/USA/VSP2211/2021	MZ512796			Yes
VSP2212	B.1.1.7	hCoV-19/USA/VSP2212/2021	MZ512797			Yes
VSP2213	Q.4	hCoV-19/USA/VSP2213/2021	MZ512798			Yes
VSP2214	B.1.1.7	hCoV-19/USA/VSP2214/2021	MZ512799			Yes
VSP2215	B.1.1.7	hCoV-19/USA/VSP2215/2021	MZ512800			Yes
VSP2216	B.1.1.7	hCoV-19/USA/VSP2216/2021	MZ512801			Yes
VSP2218	B.1.1.7	hCoV-19/USA/VSP2218/2021	MZ512802			Yes
VSP2219	B.1.1.7	hCoV-19/USA/VSP2219/2021	MZ512803			Yes
VSP2220	B.1.637	hCoV-19/USA/VSP2220/2021	MZ512804			Yes
VSP2221	B.1.1.7	hCoV-19/USA/VSP2221/2021	MZ512805			Yes
VSP2222	B.1.1.7	hCoV-19/USA/VSP2222/2021	MZ512806			Yes
VSP2224	B.1.637	hCoV-19/USA/VSP2224/2021	MZ512807			Yes
VSP2225	B.1.1.7	hCoV-19/USA/VSP2225/2021	MZ512808			Yes
VSP2226	B.1.1.7	hCoV-19/USA/VSP2226/2021	MZ512809			Yes
VSP2227	B.1.1.7	hCoV-19/USA/VSP2227/2021				Yes
VSP2228	P.1.13	hCoV-19/USA/VSP2228/2021	MZ512810			Yes
VSP2229	B.1.637	hCoV-19/USA/VSP2229/2021	MZ512811			Yes
VSP2230	B.1.1.7	hCoV-19/USA/VSP2230/2021	MZ512812			Yes
VSP2231	B.1.526	hCoV-19/USA/VSP2231/2021	MZ512813			Yes
VSP2232	B.1.1.7	hCoV-19/USA/VSP2232/2021	MZ512814			Yes
VSP2233	B.1.1.7	hCoV-19/USA/VSP2233/2021	MZ512815			Yes
VSP2234	P.1.17	hCoV-19/USA/VSP2234/2021	MZ512816			Yes
VSP2235	B.1.1.7	hCoV-19/USA/VSP2235/2021	MZ512817			Yes
VSP2236	B.1.1.7	hCoV-19/USA/VSP2236/2021	MZ512818			Yes
VSP2237	B.1.1.7	hCoV-19/USA/VSP2237/2021	MZ512819			Yes
VSP2238	B.1.1.7	hCoV-19/USA/VSP2238/2021	MZ512820			Yes
VSP2239	B.1.1.7	hCoV-19/USA/VSP2239/2021	MZ512821			Yes
VSP2240	B.1.1.7	hCoV-19/USA/VSP2240/2021	MZ512822			Yes
VSP2241	B.1.1.7	hCoV-19/USA/VSP2241/2021	MZ512823			Yes
VSP2242	B.1.1.7	hCoV-19/USA/VSP2242/2021	MZ512824			Yes
VSP2243	B.1.1.7	hCoV-19/USA/VSP2243/2021	MZ512825			Yes
VSP2244	B.1.1.7	hCoV-19/USA/VSP2244/2021	MZ512826			Yes
VSP2245	B.1.1.7	hCoV-19/USA/VSP2245/2021	MZ512827			Yes
VSP2246	P.1	hCoV-19/USA/VSP2246/2021	MZ512828			Yes
VSP2247	B.1.1.7	hCoV-19/USA/VSP2247/2021	MZ512829			Yes
VSP2248	B.1.1.7	hCoV-19/USA/VSP2248/2021	MZ512830			Yes
VSP2249	B.1.1.7	hCoV-19/USA/VSP2249/2021	MZ512831			Yes
VSP2250	B.1.1.7	hCoV-19/USA/VSP2250/2021	MZ512832			Yes
VSP2251	B.1.1.7	hCoV-19/USA/VSP2251/2021	MZ512833			Yes
VSP2252	B.1.1.7	hCoV-19/USA/VSP2252/2021	MZ512834			Yes
VSP2253	B.1.526	hCoV-19/USA/VSP2253/2021	MZ512835			Yes
VSP2254	B.1.1.7	hCoV-19/USA/VSP2254/2021	MZ512836			Yes
VSP2255	B.1.526	hCoV-19/USA/VSP2255/2021	MZ512837			Yes
VSP2256	B.1.1.7	hCoV-19/USA/VSP2256/2021	MZ512838			Yes
VSP2258	B.1.1.7	hCoV-19/USA/VSP2258/2021	MZ512839			Yes
VSP2259	B.1.1.7	hCoV-19/USA/VSP2259/2021	MZ512840			Yes
VSP2260	B.1.1.7	hCoV-19/USA/VSP2260/2021	MZ512841			Yes
VSP2261	B.1.1.7	hCoV-19/USA/VSP2261/2021	MZ512842			Yes
VSP2262	B.1.1.7	hCoV-19/USA/VSP2262/2021	MZ512843			Yes
VSP2263	B.1.1.7	hCoV-19/USA/VSP2263/2021	MZ512844			Yes
VSP2264	B.1.1.7	hCoV-19/USA/VSP2264/2021	MZ512845			Yes
VSP2265	P.1	hCoV-19/USA/VSP2265/2021	MZ512846			Yes
VSP2266	B.1.1.7	hCoV-19/USA/VSP2266/2021	MZ512847			Yes
VSP2267	B.1.1.7	hCoV-19/USA/VSP2267/2021	MZ512848			Yes
VSP2268	B.1.1.7	hCoV-19/USA/VSP2268/2021	MZ512849			Yes
VSP2269	B.1.1.7	hCoV-19/USA/VSP2269/2021	MZ512850			Yes
VSP2271	P.1	hCoV-19/USA/VSP2271/2021	MZ512851			Yes
VSP2272	B.1.1.7	hCoV-19/USA/VSP2272/2021	MZ512852			Yes
VSP2273	B.1.234	hCoV-19/USA/VSP2273/2021	MZ512853			Yes
VSP2274	B.1.526	hCoV-19/USA/VSP2274/2021	MZ512854			Yes
VSP2275	B.1.1.519	hCoV-19/USA/VSP2275/2021	MZ512855			Yes
VSP2276	B.1.1.7	hCoV-19/USA/VSP2276/2021	MZ512856			Yes
VSP2277	B.1.1.7	hCoV-19/USA/VSP2277/2021	MZ512857			Yes
VSP2278	B.1.1.7	hCoV-19/USA/VSP2278/2021	MZ512858			Yes
VSP2279	R.1	hCoV-19/USA/VSP2279/2021	MZ512859			Yes
VSP2280	B.1.1.7	hCoV-19/USA/VSP2280/2021	MZ512860			Yes
VSP2281	B.1.526	hCoV-19/USA/VSP2281/2021	MZ512861			Yes
VSP2282	B.1.1.7	hCoV-19/USA/VSP2282/2021	MZ512862			Yes
VSP2283	B.1.1.7	hCoV-19/USA/VSP2283/2021	MZ512863			Yes
VSP2284	R.1	hCoV-19/USA/VSP2284/2021	MZ512864			Yes
VSP2285	B.1.1.7	hCoV-19/USA/VSP2285/2021	MZ512865			Yes
VSP2286	B.1.1.7	hCoV-19/USA/VSP2286/2021	MZ512866			Yes
VSP2287	B.1.351	hCoV-19/USA/VSP2287/2021	MZ512867			Yes
VSP2288	B.1.1.7	hCoV-19/USA/VSP2288/2021	MZ512868			Yes
VSP2289	B.1.1.7	hCoV-19/USA/VSP2289/2021	MZ512869			Yes
VSP2290	B.1.1.7	hCoV-19/USA/VSP2290/2021	MZ512870			Yes
VSP2291	B.1.1.7	hCoV-19/USA/VSP2291/2021	MZ512871			Yes
VSP2292	B.1.1.7	hCoV-19/USA/VSP2292/2021	MZ512872			Yes
VSP2293	B.1.526	hCoV-19/USA/VSP2293/2021	MZ512873			Yes
VSP2294	B.1.1.7	hCoV-19/USA/VSP2294/2021	MZ512874			Yes
VSP2295	B.1.1.7	hCoV-19/USA/VSP2295/2021	MZ512875			Yes
VSP2296	B.1.1.7	hCoV-19/USA/PA-VSP2296/2021	OK246166			Yes
VSP2297	B.1.526	hCoV-19/USA/NY-VSP2297/2021	OK246167			Yes
VSP2298	B.1.1.7	hCoV-19/USA/PA-VSP2298/2021	OK246168			Yes
VSP2299	B.1.351	hCoV-19/USA/PA-VSP2299/2021	OK246169			Yes
VSP2300	B.1.1.7	hCoV-19/USA/PA-VSP2300/2021	OK246170			Yes
VSP2302	B.1.1.7	hCoV-19/USA/PA-VSP2302/2021	OK246171			Yes
VSP2303	B.1.526	hCoV-19/USA/PA-VSP2303/2021	OK246172			Yes
VSP2304	B.1.1.7	hCoV-19/USA/PA-VSP2304/2021	OK246173			Yes
VSP2306	B.1.526	hCoV-19/USA/PA-VSP2306/2021	OK246174			Yes
VSP2307	B.1.526	hCoV-19/USA/PA-VSP2307/2021	OK246175			Yes
VSP2308	P.1.17	hCoV-19/USA/PA-VSP2308/2021	OK246176			Yes
VSP2309	P.1.17	hCoV-19/USA/PA-VSP2309/2021	OK246177			Yes
VSP2310	B.1.1.7	hCoV-19/USA/PA-VSP2310/2021	OK246178			Yes
VSP2311	B.1.526	hCoV-19/USA/PA-VSP2311/2021	OK246179			Yes
VSP2312	P.1.17	hCoV-19/USA/PA-VSP2312/2021	OK246180			Yes
VSP2313	P.1.17	hCoV-19/USA/PA-VSP2313/2021	OK246181			Yes
VSP2314	P.1.17	hCoV-19/USA/PA-VSP2314/2021	OK246182			Yes
VSP2315	B.1.526	hCoV-19/USA/PA-VSP2315/2021	OK246183			Yes
VSP2316	B.1.526	hCoV-19/USA/PA-VSP2316/2021	OK246184			Yes
VSP2317	B.1.1.7	hCoV-19/USA/PA-VSP2317/2021	OK246185			Yes
VSP2318	B.1.1.7	hCoV-19/USA/PA-VSP2318/2021	OK246186			Yes
VSP2319	B.1.1.7	hCoV-19/USA/PA-VSP2319/2021	OK246187			Yes
VSP2320	P.1.17	hCoV-19/USA/PA-VSP2320/2021	OK246188			Yes
VSP2322	B.1.526	hCoV-19/USA/PA-VSP2322/2021	OK246189			Yes
VSP2323	B.1.1.7	hCoV-19/USA/PA-VSP2323/2021	OK246190			Yes
VSP2324	B.1.637	hCoV-19/USA/PA-VSP2324/2021	OK246191			Yes
VSP2325	P.1.17	hCoV-19/USA/PA-VSP2325/2021	OK246192			Yes
VSP2326	B.1.526	hCoV-19/USA/PA-VSP2326/2021	OK246193			Yes
VSP2327	B.1.526	hCoV-19/USA/PA-VSP2327/2021	OK246194			Yes
VSP2328	B.1.526	hCoV-19/USA/PA-VSP2328/2021	OK246195			Yes
VSP2329	B.1.1.7	hCoV-19/USA/PA-VSP2329/2021	OK246196			Yes
VSP2330	B.1.1.7	hCoV-19/USA/PA-VSP2330/2021	OK246197			Yes
VSP2331	B.1.1.7	hCoV-19/USA/PA-VSP2331/2021	OK246198			Yes
VSP2332	B.1.1.7	hCoV-19/USA/PA-VSP2332/2021	OK246199			Yes
VSP2333	B.1.526	hCoV-19/USA/PA-VSP2333/2021	OK246200			Yes
VSP2334	B.1.526	hCoV-19/USA/PA-VSP2334/2021	OK246201			Yes
VSP2335	B.1.1.7	hCoV-19/USA/PA-VSP2335/2021	OK246202			Yes
VSP2336	B.1.526	hCoV-19/USA/PA-VSP2336/2021	OK246203			Yes
VSP2337	B.1.526	hCoV-19/USA/PA-VSP2337/2021				Yes
VSP2338	B.1.1.7	hCoV-19/USA/PA-VSP2338/2021	OK246204			Yes
VSP2339	B.1.526	hCoV-19/USA/PA-VSP2339/2021	OK246205			Yes
VSP2340	B.1.1.7	hCoV-19/USA/PA-VSP2340/2021	OK246206			Yes
VSP2341	P.1.17	hCoV-19/USA/PA-VSP2341/2021	OK246207			Yes
VSP2342	P.1.17	hCoV-19/USA/PA-VSP2342/2021	OK246208			Yes
VSP2343	B.1.1.7	hCoV-19/USA/PA-VSP2343/2021	OK246209			Yes
VSP2344	B.1.621	hCoV-19/USA/PA-VSP2344/2021	OK246210			Yes
VSP2345	B.1.1.7	hCoV-19/USA/PA-VSP2345/2021	OK246211			Yes
VSP2346	B.1.1.7	hCoV-19/USA/PA-VSP2346/2021	OK246212			Yes
VSP2347	B.1.1.7	hCoV-19/USA/PA-VSP2347/2021	OK246213			Yes
VSP2348	B.1.1.7	hCoV-19/USA/PA-VSP2348/2021	OK246214			Yes
VSP2349	B.1.1.7	hCoV-19/USA/PA-VSP2349/2021	OK246215			Yes
VSP2350	B.1.1.7	hCoV-19/USA/PA-VSP2350/2021	OK246216			Yes
VSP2351	B.1.1.7	hCoV-19/USA/PA-VSP2351/2021	OK246217			Yes
VSP2352	B.1.1.7	hCoV-19/USA/PA-VSP2352/2021	OK246218			Yes
VSP2353	B.1.1.7	hCoV-19/USA/PA-VSP2353/2021	OK246219			Yes
VSP2354	B.1.1.7	hCoV-19/USA/NJ-VSP2354/2021	OK246220			Yes
VSP2355	B.1.526	hCoV-19/USA/NJ-VSP2355/2021	OK246221			Yes
VSP2356	B.1.1.7	hCoV-19/USA/PA-VSP2356/2021	OK246222			Yes
VSP2357	B.1.1.7	hCoV-19/USA/NJ-VSP2357/2021	OK246223			Yes
VSP2358	B.1.1.7	hCoV-19/USA/NJ-VSP2358/2021	OK246224			Yes
VSP2359	B.1.1.7	hCoV-19/USA/NJ-VSP2359/2021	OK246225			Yes
VSP2360	B.1.526	hCoV-19/USA/NJ-VSP2360/2021	OK246226			Yes
VSP2361	B.1.1.7	hCoV-19/USA/NJ-VSP2361/2021	OK246227			Yes
VSP2411	B.1.1.7	hCoV-19/USA/PA-VSP2411/2021	OK246237			Yes
VSP2412	B.1.1.7	hCoV-19/USA/PA-VSP2412/2021	OK246238			Yes
VSP2413	B.1.1.7	hCoV-19/USA/PA-VSP2413/2021	OK246239			Yes
VSP2414	B.1.526	hCoV-19/USA/PA-VSP2414/2021	OK246240			Yes
VSP2415	B.1.1.7	hCoV-19/USA/DE-VSP2415/2021	OK246241			Yes
VSP2416	B.1.1.7	hCoV-19/USA/PA-VSP2416/2021	OK246242			Yes
VSP2417	B.1.526	hCoV-19/USA/PA-VSP2417/2021	OK246243			Yes
VSP2418	B.1.526	hCoV-19/USA/PA-VSP2418/2021	OK246244			Yes
VSP2419	B.1.2	hCoV-19/USA/PA-VSP2419/2021	OK246245			Yes
VSP2420	B.1.1.7	hCoV-19/USA/PA-VSP2420/2021	OK246246			Yes
VSP2422	B.1.526	hCoV-19/USA/PA-VSP2422/2021	OK246247			Yes
VSP2423	B.1.1.7	hCoV-19/USA/PA-VSP2423/2021	OK246248			Yes
VSP2424	B.1.1.7	hCoV-19/USA/PA-VSP2424/2021	OK246249			Yes
VSP2425	B.1.1.7	hCoV-19/USA/PA-VSP2425/2021	OK246250			Yes
VSP2426	B.1.1.7	hCoV-19/USA/PA-VSP2426/2021	OK246251			Yes
VSP2427	B.1.1.7	hCoV-19/USA/PA-VSP2427/2021	OK246252			Yes
VSP2428	B.1.1.7	hCoV-19/USA/PA-VSP2428/2021	OK246253			Yes
VSP2429	B.1.526	hCoV-19/USA/PA-VSP2429/2021	OK246254			Yes
VSP2430	B.1.637	hCoV-19/USA/PA-VSP2430/2021	OK246255			Yes
VSP2431	B.1.1.7	hCoV-19/USA/PA-VSP2431/2021	OK246256			Yes
VSP2432	B.1.1.7	hCoV-19/USA/PA-VSP2432/2021	OK246257			Yes
VSP2433	B.1.526	hCoV-19/USA/PA-VSP2433/2021	OK246258			Yes
VSP2435	P.1	hCoV-19/USA/PA-VSP2435/2021	OK246259			Yes
VSP2436	B.1.526	hCoV-19/USA/PA-VSP2436/2021	OK246260			Yes
VSP2437	B.1.1.7	hCoV-19/USA/PA-VSP2437/2021	OK246261			Yes
VSP2438	B.1.1.7	hCoV-19/USA/PA-VSP2438/2021	OK246262			Yes
VSP2439	B.1.1.7	hCoV-19/USA/NJ-VSP2439/2021	OK246263			Yes
VSP2440	B.1.1.7	hCoV-19/USA/PA-VSP2440/2021	OK246264			Yes
VSP2441	B.1.1.7	hCoV-19/USA/PA-VSP2441/2021	OK246265			Yes
VSP2442	B.1.1.7	hCoV-19/USA/PA-VSP2442/2021	OK246266			Yes
VSP2443	B.1.637	hCoV-19/USA/PA-VSP2443/2021	OK246267			Yes
VSP2444	B.1.621	hCoV-19/USA/PA-VSP2444/2021	OK246268			Yes
VSP2445	B.1.1.7	hCoV-19/USA/PA-VSP2445/2021	OK246269			Yes
VSP2446	B.1.526	hCoV-19/USA/PA-VSP2446/2021	OK246270			Yes
VSP2447	B.1.1.7	hCoV-19/USA/PA-VSP2447/2021	OK246271			Yes
VSP2448	B.1.1.7	hCoV-19/USA/PA-VSP2448/2021	OK246272			Yes
VSP2449	B.1.1.7	hCoV-19/USA/PA-VSP2449/2021	OK246273			Yes
VSP2450	B.1.1.7	hCoV-19/USA/PA-VSP2450/2021	OK246274			Yes
VSP2451	B.1.1.7	hCoV-19/USA/PA-VSP2451/2021	OK246275			Yes
VSP2452	B.1.1.7	hCoV-19/USA/PA-VSP2452/2021	OK246276			Yes
VSP2453	B.1.526	hCoV-19/USA/PA-VSP2453/2021	OK246277			Yes
VSP2454	B.1.526	hCoV-19/USA/PA-VSP2454/2021	OK246278			Yes
VSP2455	B.1.1.7	hCoV-19/USA/PA-VSP2455/2021	OK246279			Yes
VSP2456	B.1.1.7	hCoV-19/USA/PA-VSP2456/2021	OK246280			Yes
VSP2457	B.1.1.7	hCoV-19/USA/PA-VSP2457/2021				Yes
VSP2458	B.1.1.7	hCoV-19/USA/PA-VSP2458/2021	OK246281			Yes
VSP2459	B.1.2	hCoV-19/USA/PA-VSP2459/2021	OK246282			Yes
VSP2461	B.1.1.7	hCoV-19/USA/PA-VSP2461/2021	OK246283			Yes
VSP2462	B.1.1.7	hCoV-19/USA/PA-VSP2462/2021	OK246284			Yes
VSP2463	B.1.1.7	hCoV-19/USA/PA-VSP2463/2021	OK246285			Yes
VSP2464	B.1.1.7	hCoV-19/USA/PA-VSP2464/2021	OK246286			Yes
VSP2465	B.1.637	hCoV-19/USA/PA-VSP2465/2021	OK246287			Yes
VSP2466	B.1.1.7	hCoV-19/USA/PA-VSP2466/2021	OK246288			Yes
VSP2467	B.1.575	hCoV-19/USA/GA-VSP2467/2021	OK246289			Yes
VSP2468	B.1.1.7	hCoV-19/USA/PA-VSP2468/2021	OK246290			Yes
VSP2470	P.1.17	hCoV-19/USA/PA-VSP2470/2021	OK246291			Yes
VSP2471	P.1.17	hCoV-19/USA/PA-VSP2471/2021	OK246292			Yes
VSP2472	B.1.526	hCoV-19/USA/PA-VSP2472/2021	OK246293			Yes
VSP2474	B.1.526	hCoV-19/USA/PA-VSP2474/2021	OK246294			Yes
VSP2475	B.1.1.7	hCoV-19/USA/PA-VSP2475/2021	OK246295			Yes
VSP2476	P.1.17	hCoV-19/USA/PA-VSP2476/2021	OK246296			Yes
VSP2477	B.1.1.7	hCoV-19/USA/PA-VSP2477/2021	OK246297			Yes
VSP2478	B.1.1.7	hCoV-19/USA/PA-VSP2478/2021	OK246298			Yes
VSP2479	B.1.526	hCoV-19/USA/PA-VSP2479/2021	OK246299			Yes
VSP2480	B.1.1.7	hCoV-19/USA/PA-VSP2480/2021	OK246300			Yes
VSP2481	B.1.526	hCoV-19/USA/PA-VSP2481/2021	OK246301			Yes
VSP2482	B.1.1.7	hCoV-19/USA/PA-VSP2482/2021	OK246302			Yes
VSP2483	B.1.1.7	hCoV-19/USA/PA-VSP2483/2021	OK246303			Yes
VSP2484	B.1.526	hCoV-19/USA/PA-VSP2484/2021	OK246304			Yes
VSP2486	B.1.2	hCoV-19/USA/PA-VSP2486/2021	OK246305			Yes
VSP2487	P.1.17	hCoV-19/USA/PA-VSP2487/2021	OK246306			Yes
VSP2488	B.1.1.7	hCoV-19/USA/PA-VSP2488/2021	OK246307			Yes
VSP2489	B.1.526	hCoV-19/USA/PA-VSP2489/2021	OK246308			Yes
VSP2490	P.1.17	hCoV-19/USA/PA-VSP2490/2021	OK246309			Yes
VSP2491	B.1.1.7	hCoV-19/USA/PA-VSP2491/2021	OK246310			Yes
VSP2492	B.1.1.7	hCoV-19/USA/AL-VSP2492/2021	OK246311			Yes
VSP2493	B.1.1.7	hCoV-19/USA/PA-VSP2493/2021	OK246312			Yes
VSP2494	B.1.1.7	hCoV-19/USA/PA-VSP2494/2021	OK246313			Yes
VSP2495	B.1.1.7	hCoV-19/USA/PA-VSP2495/2021	OK246314			Yes
VSP2496	B.1.526	hCoV-19/USA/PA-VSP2496/2021	OK246315			Yes
VSP2497	P.1.17	hCoV-19/USA/PA-VSP2497/2021	OK246316			Yes
VSP2498	B.1.1.7	hCoV-19/USA/PA-VSP2498/2021	OK246317			Yes
VSP2499	B.1.526	hCoV-19/USA/PA-VSP2499/2021	OK246318			Yes
VSP2500	B.1.1.7	hCoV-19/USA/PA-VSP2500/2021	OK246319			Yes
VSP2501	B.1.1.7	hCoV-19/USA/PA-VSP2501/2021	OK246320			Yes
VSP2502	B.1.526	hCoV-19/USA/PA-VSP2502/2021	OK246321			Yes
VSP2503	B.1.1.7	hCoV-19/USA/PA-VSP2503/2021	OK246322			Yes
VSP2504	B.1.575	hCoV-19/USA/PA-VSP2504/2021				Yes
VSP2505	B.1.617.2	hCoV-19/USA/PA-VSP2505/2021	OK246323			Yes
VSP2506	B.1.1.7	hCoV-19/USA/PA-VSP2506/2021	OK246324			Yes
VSP2507	P.1.17	hCoV-19/USA/PA-VSP2507/2021	OK246325			Yes
VSP2508	B.1.1.7	hCoV-19/USA/PA-VSP2508/2021	OK246326			Yes
VSP2509	B.1.526	hCoV-19/USA/PA-VSP2509/2021	OK246327			Yes
VSP2510	R.1	hCoV-19/USA/PA-VSP2510/2021	OK246328			Yes
VSP2511	B.1.526	hCoV-19/USA/PA-VSP2511/2021	OK246329			Yes
VSP2512	B.1.1.7	hCoV-19/USA/PA-VSP2512/2021	OK246330			Yes
VSP2513	B.1.526	hCoV-19/USA/PA-VSP2513/2021	OK246331			Yes
VSP2514	B.1.1.7	hCoV-19/USA/PA-VSP2514/2021	OK246332			Yes
VSP2515	B.1.1.7	hCoV-19/USA/PA-VSP2515/2021	OK246333			Yes
VSP2516	B.1.526	hCoV-19/USA/PA-VSP2516/2021	OK246334			Yes
VSP2517	B.1.526	hCoV-19/USA/PA-VSP2517/2021	OK246335			Yes
VSP2518	B.1.526	hCoV-19/USA/PA-VSP2518/2021	OK246336			Yes
VSP2519	B.1.1.7	hCoV-19/USA/PA-VSP2519/2021	OK246337			Yes
VSP2520	R.1	hCoV-19/USA/PA-VSP2520/2021	OK246338			Yes
VSP2521	B.1.1.7	hCoV-19/USA/LA-VSP2521/2021	OK246339			Yes
VSP2522	B.1.1.7	hCoV-19/USA/PA-VSP2522/2021	OK246340			Yes
VSP2523	B.1.637	hCoV-19/USA/PA-VSP2523/2021	OK246341			Yes
VSP2524	B.1.1.7	hCoV-19/USA/NJ-VSP2524/2021	OK246342			Yes
VSP2525	B.1.1.7	hCoV-19/USA/PA-VSP2525/2021	OK246343			Yes
VSP2526	B.1.1.7	hCoV-19/USA/PA-VSP2526/2021	OK246344			Yes
VSP2527	B.1.525	hCoV-19/USA/PA-VSP2527/2021				Yes
VSP2528	B.1.1.7	hCoV-19/USA/PA-VSP2528/2021	OK246345			Yes
VSP2529	B.1.1.7	hCoV-19/USA/PA-VSP2529/2021	OK246346			Yes
VSP2530	B.1.1.7	hCoV-19/USA/PA-VSP2530/2021	OK246347			Yes
VSP2534	B.1.1.7	hCoV-19/USA/PA-VSP2534/2021	OK246348			Yes
VSP2535	B.1.1.7	hCoV-19/USA/PA-VSP2535/2021	OK246349			Yes
VSP2536	B.1.1.7	hCoV-19/USA/PA-VSP2536/2021	OK246350			Yes
VSP2537	B.1.1.7	hCoV-19/USA/PA-VSP2537/2021	OK246351			Yes
VSP2538	B.1.526	hCoV-19/USA/PA-VSP2538/2021	OK246352			Yes
VSP2539	B.1.621	hCoV-19/USA/PA-VSP2539/2021	OK246353			Yes
VSP2540	B.1.621	hCoV-19/USA/PA-VSP2540/2021	OK246354			Yes
VSP2541	B.1.1.7	hCoV-19/USA/PA-VSP2541/2021	OK246355			Yes
VSP2542	B.1.1.7	hCoV-19/USA/PA-VSP2542/2021	OK246356			Yes
VSP2544	B.1.526	hCoV-19/USA/NJ-VSP2544/2021	OK246357			Yes
VSP2545	B.1.1.7	hCoV-19/USA/NJ-VSP2545/2021	OK246358			Yes
VSP2546	B.1.637	hCoV-19/USA/NJ-VSP2546/2021	OK246359			Yes
VSP2547	B.1.1.7	hCoV-19/USA/NJ-VSP2547/2021	OK246360			Yes
VSP2550	B.1.1.519	hCoV-19/USA/NJ-VSP2550/2021	OK246361			Yes
VSP2551	C.37	hCoV-19/USA/NJ-VSP2551/2021	OK246362			Yes
VSP2552	B.1.1.7	hCoV-19/USA/NJ-VSP2552/2021	OK246363			Yes
VSP2553	B.1.1.7	hCoV-19/USA/PA-VSP2553/2021	OK246364			Yes
VSP2554	B.1.526	hCoV-19/USA/PA-VSP2554/2021	OK246365			Yes
VSP2555	B.1.1.7	hCoV-19/USA/PA-VSP2555/2021	OK246366			Yes
VSP2556	B.1.526	hCoV-19/USA/PA-VSP2556/2021	OK246367			Yes
VSP2557	B.1.1.7	hCoV-19/USA/PA-VSP2557/2021	OK246368			Yes
VSP2558	B.1.1.7	hCoV-19/USA/PA-VSP2558/2021	OK246369			Yes
VSP2559	B.1.1.7	hCoV-19/USA/PA-VSP2559/2021	OK246370			Yes
VSP2560	B.1.1.7	hCoV-19/USA/PA-VSP2560/2021	OK246371			Yes
VSP2561	B.1.621	hCoV-19/USA/PA-VSP2561/2021	OK246372			Yes
VSP2562	B.1.1.7	hCoV-19/USA/PA-VSP2562/2021	OK246373			Yes
VSP2563	P.1	hCoV-19/USA/PA-VSP2563/2021	OK246374			Yes
VSP2564	B.1.526	hCoV-19/USA/NJ-VSP2564/2021	OK246375			Yes
VSP2565	B.1.621	hCoV-19/USA/PA-VSP2565/2021	OK246376			Yes
VSP2567	B.1.621	hCoV-19/USA/VA-VSP2567/2021	OK246377			Yes
VSP2568	B.1.1.7	hCoV-19/USA/NJ-VSP2568/2021	OK246378			Yes
VSP2571	B.1.637	hCoV-19/USA/PA-VSP2571/2021	OK246380			Yes
VSP2572	B.1.1.7	hCoV-19/USA/PA-VSP2572/2021	OK246381			Yes
VSP2573	B.1.526	hCoV-19/USA/PA-VSP2573/2021	OK246382			Yes
VSP2574	B.1.526	hCoV-19/USA/PA-VSP2574/2021	OK246383			Yes
VSP2575	B.1.1.7	hCoV-19/USA/PA-VSP2575/2021	OK246384			Yes
VSP2576	B.1.621	hCoV-19/USA/PA-VSP2576/2021	OK246385			Yes
VSP2577	B.1.1.7	hCoV-19/USA/PA-VSP2577/2021	OK246386			Yes
VSP2578	P.1.10	hCoV-19/USA/PA-VSP2578/2021	OK246387			Yes
VSP2579	B.1.1.7	hCoV-19/USA/PA-VSP2579/2021	OK246388			Yes
VSP2580	B.1.526	hCoV-19/USA/PA-VSP2580/2021	OK246389			Yes
VSP2581	B.1.1.7	hCoV-19/USA/PA-VSP2581/2021	OK246390			Yes
VSP2582	B.1.1.7	hCoV-19/USA/PA-VSP2582/2021	OK246391			Yes
VSP2583	B.1.526	hCoV-19/USA/PA-VSP2583/2021	OK246392			Yes
VSP2584	B.1.621	hCoV-19/USA/PA-VSP2584/2021	OK246393			Yes
VSP2585	B.1.1.7	hCoV-19/USA/PA-VSP2585/2021	OK246394			Yes
VSP2586	B.1.1.7	hCoV-19/USA/PA-VSP2586/2021	OK246395			Yes
VSP2587	B.1.1.7	hCoV-19/USA/PA-VSP2587/2021	OK246396			Yes
VSP2588	B.1.1.7	hCoV-19/USA/PA-VSP2588/2021	OK246397			Yes
VSP2589	B.1.1.7	hCoV-19/USA/PA-VSP2589/2021	OK246398			Yes
VSP2590	B.1.1.7	hCoV-19/USA/PA-VSP2590/2021	OK246399			Yes
VSP2591	B.1.1.7	hCoV-19/USA/NJ-VSP2591/2021	OK246400			Yes
VSP2592	B.1.526	hCoV-19/USA/PA-VSP2592/2021	OK246401			Yes
VSP2593	B.1.1.7	hCoV-19/USA/PA-VSP2593/2021	OK246402			Yes
VSP2594	B.1.637	hCoV-19/USA/PA-VSP2594/2021	OK246403			Yes
VSP2595	B.1.1.7	hCoV-19/USA/PA-VSP2595/2021	OK246404			Yes
VSP2596	B.1.1.7	hCoV-19/USA/PA-VSP2596/2021	OK246405			Yes
VSP2597	B.1.1.7	hCoV-19/USA/PA-VSP2597/2021	OK246406			Yes
VSP2599	B.1.1.7	hCoV-19/USA/PA-VSP2599/2021	OK246407			Yes
VSP2600	B.1.1.7	hCoV-19/USA/PA-VSP2600/2021	OK246408			Yes
VSP2601	B.1.1.7	hCoV-19/USA/PA-VSP2601/2021	OK246409			Yes
VSP2602	B.1.637	hCoV-19/USA/PA-VSP2602/2021	OK246410			Yes
VSP2603	R.1	hCoV-19/USA/PA-VSP2603/2021	OK246411			Yes
VSP2604	B.1.1.7	hCoV-19/USA/PA-VSP2604/2021	OK246412			Yes
VSP2605	B.1.621	hCoV-19/USA/PA-VSP2605/2021	OK246413			Yes
VSP2606	B.1.1.7	hCoV-19/USA/PA-VSP2606/2021	OK246414			Yes
VSP2607	B.1.1.7	hCoV-19/USA/PA-VSP2607/2021	OK246415			Yes
VSP2608	B.1.621	hCoV-19/USA/PA-VSP2608/2021	OK246416			Yes
VSP2609	B.1.1.519	hCoV-19/USA/PA-VSP2609/2021	OK246417			Yes
VSP2610	B.1.526	hCoV-19/USA/PA-VSP2610/2021	OK246418			Yes
VSP2611	B.1.1.7	hCoV-19/USA/PA-VSP2611/2021	OK246419			Yes
VSP2612	P.1	hCoV-19/USA/PA-VSP2612/2021	OK246420			Yes
VSP2613	B.1.1.7	hCoV-19/USA/PA-VSP2613/2021	OK246421			Yes
VSP2614	B.1.526	hCoV-19/USA/PA-VSP2614/2021	OK246422			Yes
VSP2615	B.1.1.7	hCoV-19/USA/PA-VSP2615/2021	OK246423			Yes
VSP2616	B.1.1.7	hCoV-19/USA/PA-VSP2616/2021	OK246424			Yes
VSP2617	B.1.1.7	hCoV-19/USA/PA-VSP2617/2021	OK246425			Yes
VSP2618	B.1.1.7	hCoV-19/USA/PA-VSP2618/2021	OK246426			Yes
VSP2619	B.1.526	hCoV-19/USA/PA-VSP2619/2021	OK246427			Yes
VSP2620	B.1.1.7	hCoV-19/USA/PA-VSP2620/2021	OK246428			Yes
VSP2621	B.1.526	hCoV-19/USA/PA-VSP2621/2021	OK246429			Yes
VSP2622	B.1.1.7	hCoV-19/USA/PA-VSP2622/2021	OK246430			Yes
VSP2623	B.1.526	hCoV-19/USA/PA-VSP2623/2021	OK246431			Yes
VSP2624	B.1.1.7	hCoV-19/USA/PA-VSP2624/2021	OK246432			Yes
VSP2625	B.1.526	hCoV-19/USA/PA-VSP2625/2021	OK246433			Yes
VSP2626	B.1.1.7	hCoV-19/USA/PA-VSP2626/2021	OK246434			Yes
VSP2627	B.1.1.7	hCoV-19/USA/PA-VSP2627/2021	OK246435			Yes
VSP2628	B.1.1.7	hCoV-19/USA/PA-VSP2628/2021	OK246436			Yes
VSP2629	B.1.1.7	hCoV-19/USA/PA-VSP2629/2021	OK246437			Yes
VSP2630	B.1.1.7	hCoV-19/USA/PA-VSP2630/2021	OK246438			Yes
VSP2631	P.1.10	hCoV-19/USA/DE-VSP2631/2021	OK246439			Yes
VSP2632	B.1.1.7	hCoV-19/USA/PA-VSP2632/2021	OK246440			Yes
VSP2634	B.1.526	hCoV-19/USA/VSP2634/2021	MZ512878			Yes
VSP2635	B.1.526	hCoV-19/USA/VSP2635/2021	MZ512879			Yes
VSP2636	B.1.1.7	hCoV-19/USA/VSP2636/2021	MZ512880			Yes
VSP2638	B.1.1.7	hCoV-19/USA/VSP2638/2021	MZ512881			Yes
VSP2639	P.1.17	hCoV-19/USA/VSP2639/2021	MZ512882			Yes
VSP2640	B.1.1.7	hCoV-19/USA/VSP2640/2021	MZ512883			Yes
VSP2641	B.1.1.7	hCoV-19/USA/VSP2641/2021	MZ512884			Yes
VSP2642	B.1.637	hCoV-19/USA/VSP2642/2021	MZ512885			Yes
VSP2643	None	hCoV-19/USA/VSP2643/2021	MZ512886			Yes
VSP2646	B.1.351	hCoV-19/USA/VSP2646/2021	MZ512887			Yes
VSP2648	B.1.1.7	hCoV-19/USA/VSP2648/2021	MZ512888			Yes
VSP2649	P.1.17	hCoV-19/USA/VSP2649/2021	MZ512889			Yes
VSP2652	B.1.526	hCoV-19/USA/VSP2652/2021	MZ512890			Yes
VSP2653	B.1.526	hCoV-19/USA/VSP2653/2021	MZ512891			Yes
VSP2655	B.1.526	hCoV-19/USA/VSP2655/2021	MZ512892			Yes
VSP2656	B.1.526	hCoV-19/USA/VSP2656/2021	MZ512893			Yes
VSP2657	B.1.1.7	hCoV-19/USA/VSP2657/2021	MZ512894			Yes
VSP2658	B.1.1.7	hCoV-19/USA/VSP2658/2021	MZ512895			Yes
VSP2659	B.1.1.7	hCoV-19/USA/VSP2659/2021	MZ512896			Yes
VSP2661	B.1.1.7	hCoV-19/USA/VSP2661/2021	MZ512897			Yes
VSP2662	B.1.1.519	hCoV-19/USA/VSP2662/2021	MZ512898			Yes
VSP2663	B.1.1.7	hCoV-19/USA/VSP2663/2021	MZ512899			Yes
VSP2664	B.1.526	hCoV-19/USA/VSP2664/2021	MZ512900			Yes
VSP2665	B.1.1.7	hCoV-19/USA/VSP2665/2021	MZ512901			Yes
VSP2666	B.1.1.7	hCoV-19/USA/VSP2666/2021	MZ512902			Yes
VSP2667	B.1.1.7	hCoV-19/USA/VSP2667/2021	MZ512903			Yes
VSP2668	B.1.1.7	hCoV-19/USA/VSP2668/2021	MZ512904			Yes
VSP2669	B.1.1.7	hCoV-19/USA/VSP2669/2021	MZ512905			Yes
VSP2670	B.1.637	hCoV-19/USA/VSP2670/2021	MZ512906			Yes
VSP2671	B.1.1.7	hCoV-19/USA/VSP2671/2021	MZ512907			Yes
VSP2672	B.1.1.7	hCoV-19/USA/VSP2672/2021	MZ512908			Yes
VSP2673	B.1.1.7	hCoV-19/USA/VSP2673/2021	MZ512909			Yes
VSP2674	B.1.1.7	hCoV-19/USA/VSP2674/2021	MZ512910			Yes
VSP2675	B.1.1.7	hCoV-19/USA/VSP2675/2021	MZ512911			Yes
VSP2676	B.1.1.7	hCoV-19/USA/VSP2676/2021	MZ512912			Yes
VSP2679	B.1.1.7	hCoV-19/USA/VSP2679/2021	MZ512913			Yes
VSP2680	B.1.1.7	hCoV-19/USA/VSP2680/2021	MZ512914			Yes
VSP2681	B.1.1.7	hCoV-19/USA/VSP2681/2021	MZ512915			Yes
VSP2682	B.1.621	hCoV-19/USA/VSP2682/2021	MZ512916			Yes
VSP2683	B.1.1.7	hCoV-19/USA/VSP2683/2021	MZ512917			Yes
VSP2721	B.1.1.7	hCoV-19/USA/PA-VSP2721/2021	OK246449			Yes
VSP2722	B.1.1.7	hCoV-19/USA/PA-VSP2722/2021	OK246450			Yes
VSP2723	B.1.1.7	hCoV-19/USA/PA-VSP2723/2021	OK246451			Yes
VSP2724	B.1.1.7	hCoV-19/USA/PA-VSP2724/2021	OK246452			Yes
VSP2725	B.1.1.7	hCoV-19/USA/PA-VSP2725/2021	OK246453			Yes
VSP2726	B.1.1.7	hCoV-19/USA/PA-VSP2726/2021	OK246454			Yes
VSP2727	B.1.617.2	hCoV-19/USA/PA-VSP2727/2021	OK246455			Yes
VSP2728	B.1.1.7	hCoV-19/USA/PA-VSP2728/2021	OK246456			Yes
VSP2729	B.1.1.7	hCoV-19/USA/PA-VSP2729/2021	OK246457			Yes
VSP2730	B.1.1.7	hCoV-19/USA/PA-VSP2730/2021	OK246458			Yes
VSP2731	B.1.1.7	hCoV-19/USA/PA-VSP2731/2021	OK246459			Yes
VSP2732	B.1.526	hCoV-19/USA/PA-VSP2732/2021	OK246460			Yes
VSP2733	B.1.1.7	hCoV-19/USA/PA-VSP2733/2021	OK246461			Yes
VSP2735	B.1.525	hCoV-19/USA/PA-VSP2735/2021				Yes
VSP2737	B.1.526	hCoV-19/USA/PA-VSP2737/2021	OK246462			Yes
VSP2738	B.1.1.7	hCoV-19/USA/NJ-VSP2738/2021	OK246463			Yes
VSP2739	P.1	hCoV-19/USA/NJ-VSP2739/2021	OK246464			Yes
VSP2740	B.1.1.7	hCoV-19/USA/NJ-VSP2740/2021	OK246465			Yes
VSP2741	B.1.526	hCoV-19/USA/NJ-VSP2741/2021	OK246466			Yes
VSP2742	B.1.526	hCoV-19/USA/NJ-VSP2742/2021	OK246467			Yes
VSP2743	B.1.1.7	hCoV-19/USA/NJ-VSP2743/2021	OK246468			Yes
VSP2744	B.1.1.7	hCoV-19/USA/PA-VSP2744/2021	OK246469			Yes
VSP2745	B.1.1.7	hCoV-19/USA/PA-VSP2745/2021	OK246470			Yes
VSP2746	B.1.1.7	hCoV-19/USA/PA-VSP2746/2021	OK246471			Yes
VSP2747	P.1.17	hCoV-19/USA/PA-VSP2747/2021	OK246472			Yes
VSP2748	B.1.1.7	hCoV-19/USA/PA-VSP2748/2021	OK246473			Yes
VSP2749	B.1.1.7	hCoV-19/USA/NJ-VSP2749/2021	OK246474			Yes
VSP2750	B.1.1.7	hCoV-19/USA/PA-VSP2750/2021	OK246475			Yes
VSP2751	B.1.1.7	hCoV-19/USA/PA-VSP2751/2021	OK246476			Yes
VSP2752	B.1.1.7	hCoV-19/USA/NJ-VSP2752/2021	OK246477			Yes
VSP2753	B.1.1.7	hCoV-19/USA/PA-VSP2753/2021	OK246478			Yes
VSP2755	B.1.526	hCoV-19/USA/PA-VSP2755/2021	OK246479			Yes
VSP2756	B.1.1.7	hCoV-19/USA/PA-VSP2756/2021	OK246480			Yes
VSP2757	B.1.1.7	hCoV-19/USA/NJ-VSP2757/2021	OK246481			Yes
VSP2759	B.1.1.7	hCoV-19/USA/PA-VSP2759/2021	OK246482			Yes
VSP2760	B.1.1.7	hCoV-19/USA/PA-VSP2760/2021	OK246483			Yes
VSP2761	B.1.526	hCoV-19/USA/PA-VSP2761/2021	OK246484			Yes
VSP2762	B.1.526	hCoV-19/USA/PA-VSP2762/2021	OK246485			Yes
VSP2763	B.1.1.7	hCoV-19/USA/PA-VSP2763/2021	OK246486			Yes
VSP2767	B.1.526	hCoV-19/USA/PA-VSP2767/2021	OK246487			Yes
VSP2768	B.1.1.519	hCoV-19/USA/PA-VSP2768/2021	OK246488			Yes
VSP2769	B.1.1.7	hCoV-19/USA/PA-VSP2769/2021	OK246489			Yes
VSP2770	B.1.1.7	hCoV-19/USA/PA-VSP2770/2021	OK246490			Yes
VSP2771	B.1.526	hCoV-19/USA/PA-VSP2771/2021	OK246491			Yes
VSP2772	B.1.1.7	hCoV-19/USA/PA-VSP2772/2021	OK246492			Yes
VSP2773	B.1.1.7	hCoV-19/USA/PA-VSP2773/2021	OK246493			Yes
VSP2774	B.1.526	hCoV-19/USA/PA-VSP2774/2021	OK246494			Yes
VSP2776	B.1.1.7	hCoV-19/USA/PA-VSP2776/2021	OK246495			Yes
VSP2777	B.1.1.7	hCoV-19/USA/PA-VSP2777/2021	OK246496			Yes
VSP2778	B.1.1.7	hCoV-19/USA/PA-VSP2778/2021	OK246497			Yes
VSP2779	B.1.526	hCoV-19/USA/PA-VSP2779/2021	OK246498			Yes
VSP2780	B.1.526	hCoV-19/USA/PA-VSP2780/2021	OK246499			Yes
VSP2783	B.1.526	hCoV-19/USA/NJ-VSP2783/2021	OK246500			Yes
VSP2784	B.1.637	hCoV-19/USA/NJ-VSP2784/2021	OK246501			Yes
VSP2785	B.1.1.7	hCoV-19/USA/PA-VSP2785/2021	OK246502			Yes
VSP2786	B.1.1.7	hCoV-19/USA/PA-VSP2786/2021	OK246503			Yes
VSP2787	B.1.1.7	hCoV-19/USA/PA-VSP2787/2021				Yes
VSP2788	B.1.1.7	hCoV-19/USA/PA-VSP2788/2021	OK246504			Yes
VSP2789	B.1.1.7	hCoV-19/USA/PA-VSP2789/2021	OK246505			Yes
VSP2790	B.1.1.7	hCoV-19/USA/DE-VSP2790/2021	OK246506			Yes
VSP2791	B.1.526	hCoV-19/USA/PA-VSP2791/2021	OK246507			Yes
VSP2792	B.1.1.7	hCoV-19/USA/PA-VSP2792/2021	OK246508			Yes
VSP2793	B.1.1.7	hCoV-19/USA/PA-VSP2793/2021	OK246509			Yes
VSP2794	B.1.526	hCoV-19/USA/PA-VSP2794/2021	OK246510			Yes
VSP2795	B.1.526	hCoV-19/USA/PA-VSP2795/2021	OK246511			Yes
VSP2796	B.1.526	hCoV-19/USA/PA-VSP2796/2021	OK246512			Yes
VSP2797	B.1.1.7	hCoV-19/USA/PA-VSP2797/2021	OK246513			Yes
VSP2798	B.1.1.7	hCoV-19/USA/PA-VSP2798/2021	OK246514			Yes
VSP2799	B.1.1.7	hCoV-19/USA/PA-VSP2799/2021	OK246515			Yes
VSP2805	B.1.1.7	hCoV-19/USA/PA-VSP2805/2021	OK246518			Yes
VSP2806	B.1.1.7	hCoV-19/USA/DE-VSP2806/2021	OK246519			Yes
VSP2807	B.1.1.7	hCoV-19/USA/PA-VSP2807/2021	OK246520			Yes
VSP2808	B.1.1.7	hCoV-19/USA/PA-VSP2808/2021	OK246521			Yes
VSP2809	B.1.621	hCoV-19/USA/PA-VSP2809/2021	OK246522			Yes
VSP2811	B.1.1.7	hCoV-19/USA/PA-VSP2811/2021	OK246523			Yes
VSP2812	B.1.621	hCoV-19/USA/PA-VSP2812/2021	OK246524			Yes
VSP2813	B.1.1.7	hCoV-19/USA/PA-VSP2813/2021	OK246525			Yes
VSP2815	B.1.1.7	hCoV-19/USA/PA-VSP2815/2021	OK246526			Yes
VSP2816	B.1.1.7	hCoV-19/USA/PA-VSP2816/2021	OK246527			Yes
VSP2817	B.1.1.7	hCoV-19/USA/PA-VSP2817/2021	OK246528			Yes
VSP2818	B.1.1.7	hCoV-19/USA/PA-VSP2818/2021	OK246529			Yes
VSP2819	B.1.526	hCoV-19/USA/NJ-VSP2819/2021	OK246530			Yes
VSP2820	B.1.1.7	hCoV-19/USA/PA-VSP2820/2021	OK246531			Yes
VSP2822	B.1.1.7	hCoV-19/USA/PA-VSP2822/2021	OK246532			Yes
VSP2823	B.1.526	hCoV-19/USA/PA-VSP2823/2021	OK246533			Yes
VSP2824	B.1.526	hCoV-19/USA/PA-VSP2824/2021	OK246534			Yes
VSP2825	B.1.526	hCoV-19/USA/PA-VSP2825/2021	OK246535			Yes
VSP2826	P.1.17	hCoV-19/USA/PA-VSP2826/2021	OK246536			Yes
VSP2827	B.1.1.7	hCoV-19/USA/PA-VSP2827/2021	OK246537			Yes
VSP2828	B.1.526	hCoV-19/USA/PA-VSP2828/2021	OK246538			Yes
VSP2829	B.1.1.7	hCoV-19/USA/PA-VSP2829/2021	OK246539			Yes
VSP2830	P.1.17	hCoV-19/USA/PA-VSP2830/2021	OK246540			Yes
VSP2831	B.1.1.7	hCoV-19/USA/PA-VSP2831/2021	OK246541			Yes
VSP2832	B.1.1.7	hCoV-19/USA/PA-VSP2832/2021	OK246542			Yes
VSP2833	B.1.526	hCoV-19/USA/PA-VSP2833/2021	OK246543			Yes
VSP2834	B.1.1.7	hCoV-19/USA/PA-VSP2834/2021	OK246544			Yes
VSP2836	P.1.10	hCoV-19/USA/PA-VSP2836/2021	OK246545			Yes
VSP2837	B.1.526	hCoV-19/USA/PA-VSP2837/2021	OK246546			Yes
VSP2838	B.1.1.7	hCoV-19/USA/PA-VSP2838/2021	OK246547			Yes
VSP2839	B.1.1.7	hCoV-19/USA/PA-VSP2839/2021	OK246548			Yes
VSP2840	B.1.637	hCoV-19/USA/PA-VSP2840/2021	OK246549			Yes
VSP2842	B.1.2	hCoV-19/USA/PA-VSP2842/2021	OK246550			Yes
VSP2843	B.1.526	hCoV-19/USA/PA-VSP2843/2021	OK246551			Yes
VSP2844	B.1.526	hCoV-19/USA/PA-VSP2844/2021				Yes
VSP2845	B.1.1.7	hCoV-19/USA/PA-VSP2845/2021	OK246552			Yes
VSP2846	B.1.525	hCoV-19/USA/PA-VSP2846/2021				Yes
VSP2847	B.1.526	hCoV-19/USA/PA-VSP2847/2021	OK246553			Yes
VSP2848	B.1.1.7	hCoV-19/USA/PA-VSP2848/2021	OK246554			Yes
VSP2849	B.1.1.7	hCoV-19/USA/PA-VSP2849/2021	OK246555			Yes
VSP2850	B.1.525	hCoV-19/USA/PA-VSP2850/2021				Yes
VSP2851	B.1.526	hCoV-19/USA/PA-VSP2851/2021	OK246556			Yes
VSP2853	B.1.526	hCoV-19/USA/PA-VSP2853/2021	OK246557			Yes
VSP2854	B.1.1.7	hCoV-19/USA/PA-VSP2854/2021	OK246558			Yes
VSP2857	B.1.1.7	hCoV-19/USA/PA-VSP2857/2021	OK246559			Yes
VSP2858	B.1.526	hCoV-19/USA/PA-VSP2858/2021	OK246560			Yes
VSP2859	B.1.1.7	hCoV-19/USA/PA-VSP2859/2021	OK246561			Yes
VSP2860	P.1.13	hCoV-19/USA/PA-VSP2860/2021	OK246562			Yes
VSP2861	B.1.637	hCoV-19/USA/PA-VSP2861/2021	OK246563			Yes
VSP2863	B.1.1.7	hCoV-19/USA/PA-VSP2863/2021	OK246564			Yes
VSP2864	B.1.1.7	hCoV-19/USA/PA-VSP2864/2021	OK246565			Yes
VSP2865	B.1.637	hCoV-19/USA/PA-VSP2865/2021	OK246566			Yes
VSP2866	B.1.621	hCoV-19/USA/PA-VSP2866/2021	OK246567			Yes
VSP2867	B.1.526	hCoV-19/USA/PA-VSP2867/2021	OK246568			Yes
VSP2868	B.1.1.7	hCoV-19/USA/PA-VSP2868/2021	OK246569			Yes
VSP2869	B.1.1.7	hCoV-19/USA/PA-VSP2869/2021	OK246570			Yes
VSP2870	B.1.1.7	hCoV-19/USA/PA-VSP2870/2021	OK246571			Yes
VSP2871	B.1.1.7	hCoV-19/USA/PA-VSP2871/2021	OK246572			Yes
VSP2872	AY.10	hCoV-19/USA/PA-VSP2872/2021	OK246573			Yes
VSP2873	B.1.1.7	hCoV-19/USA/PA-VSP2873/2021	OK246574			Yes
VSP2874	B.1.1.7	hCoV-19/USA/PA-VSP2874/2021	OK246575			Yes
VSP2875	B.1.1.7	hCoV-19/USA/PA-VSP2875/2021	OK246576			Yes
VSP2876	B.1.1.7	hCoV-19/USA/PA-VSP2876/2021	OK246577			Yes
VSP2877	B.1.1.7	hCoV-19/USA/PA-VSP2877/2021	OK246578			Yes
VSP2878	B.1.1.7	hCoV-19/USA/PA-VSP2878/2021	OK246579			Yes
VSP2879	B.1.1.7	hCoV-19/USA/PA-VSP2879/2021	OK246580			Yes
VSP2880	B.1.1.7	hCoV-19/USA/PA-VSP2880/2021	OK246581			Yes
VSP2885	B.1.1.7	hCoV-19/USA/VSP2885/2021	MZ512918			Yes
VSP2886	B.1.1.7	hCoV-19/USA/VSP2886/2021	MZ512919			Yes
VSP2887	B.1.526	hCoV-19/USA/VSP2887/2021	MZ512920			Yes
VSP2888	B.1.1.7	hCoV-19/USA/VSP2888/2021	MZ512921			Yes
VSP2889	B.1.637	hCoV-19/USA/VSP2889/2021	MZ512922			Yes
VSP2890	B.1.1.7	hCoV-19/USA/VSP2890/2021	MZ512923			Yes
VSP2891	B.1.1.7	hCoV-19/USA/VSP2891/2021	MZ512924			Yes
VSP2892	B.1.1.7	hCoV-19/USA/VSP2892/2021	MZ512925			Yes
VSP2893	B.1.1.7	hCoV-19/USA/VSP2893/2021	MZ512926			Yes
VSP2894	B.1.1.7	hCoV-19/USA/VSP2894/2021	MZ512927			Yes
VSP2895	B.1.1.7	hCoV-19/USA/VSP2895/2021	MZ512928			Yes
VSP2896	B.1.1.7	hCoV-19/USA/VSP2896/2021	MZ512929			Yes
VSP2897	B.1.1.7	hCoV-19/USA/VSP2897/2021	MZ512930			Yes
VSP2898	B.1.1.7	hCoV-19/USA/VSP2898/2021	MZ512931			Yes
VSP2899	R.1	hCoV-19/USA/VSP2899/2021	MZ512932			Yes
VSP2900	P.1.17	hCoV-19/USA/VSP2900/2021	MZ512933			Yes
VSP2901	B.1.1.7	hCoV-19/USA/VSP2901/2021	MZ512934			Yes
VSP2902	B.1.1.7	hCoV-19/USA/VSP2902/2021	MZ512935			Yes
VSP2903	P.1.13	hCoV-19/USA/VSP2903/2021	MZ512936			Yes
VSP2904	B.1.1.7	hCoV-19/USA/VSP2904/2021	MZ512937			Yes
VSP2906	B.1.1.7	hCoV-19/USA/VSP2906/2021	MZ512938			Yes
VSP2907	B.1.1.7	hCoV-19/USA/VSP2907/2021	MZ512939			Yes
VSP2908	B.1.526	hCoV-19/USA/VSP2908/2021	MZ512940			Yes
VSP2909	B.1.1.7	hCoV-19/USA/VSP2909/2021	MZ512941			Yes
VSP2910	P.1.17	hCoV-19/USA/VSP2910/2021	MZ512942			Yes
VSP2911	B.1.1.7	hCoV-19/USA/VSP2911/2021	MZ512943			Yes
VSP2912	B.1.526	hCoV-19/USA/VSP2912/2021	MZ512944			Yes
VSP2914	B.1.526	hCoV-19/USA/VSP2914/2021	MZ512945			Yes
VSP2915	P.1.17	hCoV-19/USA/VSP2915/2021	MZ512946			Yes
VSP2916	B.1.1.7	hCoV-19/USA/VSP2916/2021	MZ512947			Yes
VSP2917	B.1.525	hCoV-19/USA/VSP2917/2021	MZ512948			Yes
VSP2918	B.1.526	hCoV-19/USA/VSP2918/2021	MZ512949			Yes
VSP2921	B.1.1.7	hCoV-19/USA/VSP2921/2021	MZ512950			Yes
VSP2922	B.1.526	hCoV-19/USA/VSP2922/2021	MZ512951			Yes
VSP2923	B.1.1.7	hCoV-19/USA/VSP2923/2021	MZ512952			Yes
VSP2924	B.1.1.7	hCoV-19/USA/VSP2924/2021	MZ512953			Yes
VSP2925	B.1.637	hCoV-19/USA/VSP2925/2021	MZ512954			Yes
VSP2926	B.1.1.7	hCoV-19/USA/VSP2926/2021	MZ512955			Yes
VSP2929	B.1.1.7	hCoV-19/USA/VSP2929/2021	MZ512956			Yes
VSP2930	P.1.10	hCoV-19/USA/VSP2930/2021	MZ512957			Yes
VSP2931	B.1.1.7	hCoV-19/USA/VSP2931/2021	MZ512958			Yes
VSP2932	B.1.1.7	hCoV-19/USA/VSP2932/2021	MZ512959			Yes
VSP2933	B.1.526	hCoV-19/USA/VSP2933/2021	MZ512960			Yes
VSP2934	B.1.637	hCoV-19/USA/VSP2934/2021	MZ512961			Yes
VSP2936	B.1.617.2	hCoV-19/USA/VSP2936/2021	MZ512963			Yes
VSP2937	B.1.1.7	hCoV-19/USA/VSP2937/2021	MZ512964			Yes
VSP2938	B.1.617.2	hCoV-19/USA/VSP2938/2021	MZ512965			Yes
VSP2939	B.1.1.7	hCoV-19/USA/VSP2939/2021	MZ512966			Yes
VSP2940	P.1.17	hCoV-19/USA/VSP2940/2021	MZ512967			Yes
VSP2942	B.1.1.7	hCoV-19/USA/VSP2942/2021	MZ512968			Yes
VSP2943	B.1.1.7	hCoV-19/USA/VSP2943/2021	MZ512969			Yes
VSP2944	B.1.1.7	hCoV-19/USA/VSP2944/2021	MZ512970			Yes
VSP2945	B.1.214.2	hCoV-19/USA/VSP2945/2021	MZ512971			Yes
VSP2946	B.1.1.7	hCoV-19/USA/VSP2946/2021	MZ512972			Yes
VSP2947	B.1.526	hCoV-19/USA/VSP2947/2021	MZ512973			Yes
VSP2948	B.1.526	hCoV-19/USA/VSP2948/2021	MZ512974			Yes
VSP2949	B.1.1.7	hCoV-19/USA/VSP2949/2021	MZ512975			Yes
VSP2950	P.1	hCoV-19/USA/VSP2950/2021	MZ512976			Yes
VSP2951	B.1.1.7	hCoV-19/USA/VSP2951/2021	MZ512977			Yes
VSP2954	B.1.1.7	hCoV-19/USA/VSP2954/2021	MZ512978			Yes
VSP2955	AY.119	hCoV-19/USA/VSP2955/2021	MZ512979			Yes
VSP2956	B.1.1.7	hCoV-19/USA/VSP2956/2021	MZ512980			Yes
VSP2957	B.1.1.7	hCoV-19/USA/VSP2957/2021	MZ512981			Yes
VSP2958	B.1.1.7	hCoV-19/USA/VSP2958/2021	MZ512982			Yes
VSP2959	B.1.526	hCoV-19/USA/VSP2959/2021	MZ512983			Yes
VSP2960	B.1.1.7	hCoV-19/USA/VSP2960/2021	MZ512984			Yes
VSP2962	B.1.1.7	hCoV-19/USA/VSP2962/2021	MZ512985			Yes
VSP2963	B.1.1.7	hCoV-19/USA/VSP2963/2021	MZ512986			Yes
VSP2965	B.1.1.7	hCoV-19/USA/VSP2965/2021	MZ512987			Yes
VSP3001	B.1.311	hCoV-19/USA/PA-VSP3001/2021	OK246582			Yes
VSP3004	B.1.2	hCoV-19/USA/NY-VSP3004/2021				Yes
VSP3005	B.1	hCoV-19/USA/PA-VSP3005/2021	OK246583			Yes
VSP3006	B.1.2	hCoV-19/USA/PA-VSP3006/2021	OK246584			Yes
VSP3007	B.1.588	hCoV-19/USA/PA-VSP3007/2021	OK246585			Yes
VSP3008	B.1.1.222	hCoV-19/USA/PA-VSP3008/2021	OK246586			Yes
VSP3009	B.1.588	hCoV-19/USA/PA-VSP3009/2021	OK246587			Yes
VSP3010	B.1	hCoV-19/USA/PA-VSP3010/2021	OK246588			Yes
VSP3011	B.1.2	hCoV-19/USA/PA-VSP3011/2021	OK246589			Yes
VSP3012	B.1.1.277	hCoV-19/USA/PA-VSP3012/2021	OK246590			Yes
VSP3013	B.1.2	hCoV-19/USA/PA-VSP3013/2021	OK246591			Yes
VSP3014	B.1.1.348	hCoV-19/USA/PA-VSP3014/2021	OK246592			Yes
VSP3015	B.1	hCoV-19/USA/PA-VSP3015/2021	OK246593			Yes
VSP3016	B.1.1.519	hCoV-19/USA/PA-VSP3016/2021	OK246594			Yes
VSP3017	B.1.1	hCoV-19/USA/PA-VSP3017/2021	OK246595			Yes
VSP3018	None	hCoV-19/USA/PA-VSP3018/2021	OK246596			Yes
VSP3019	B.1.1.7	hCoV-19/USA/PA-VSP3019/2021	OK246597			Yes
VSP3020	B.1.1.519	hCoV-19/USA/PA-VSP3020/2021	OK246598			Yes
VSP3021	B.1	hCoV-19/USA/PA-VSP3021/2021	OK246599			Yes
VSP3022	B.1.2	hCoV-19/USA/PA-VSP3022/2021	OK246600			Yes
VSP3023	B.1.526	hCoV-19/USA/PA-VSP3023/2021	OK246601			Yes
VSP3024	B.1	hCoV-19/USA/NJ-VSP3024/2021	OK246602			Yes
VSP3025	B.1.1	hCoV-19/USA/PA-VSP3025/2021	OK246603			Yes
VSP3026	B.1.526	hCoV-19/USA/PA-VSP3026/2021	OK246604			Yes
VSP3027	B.1.1.519	hCoV-19/USA/PA-VSP3027/2021	OK246605			Yes
VSP3028	R.1	hCoV-19/USA/PA-VSP3028/2021	OK246606			Yes
VSP3029	B.1.311	hCoV-19/USA/PA-VSP3029/2021	OK246607			Yes
VSP3031	B.1.243	hCoV-19/USA/PA-VSP3031/2021	OK246608			Yes
VSP3032	B.1.637	hCoV-19/USA/PA-VSP3032/2021	OK246609			Yes
VSP3034	B.1.2	hCoV-19/USA/PA-VSP3034/2021	OK246610			Yes
VSP3035	B.1.2	hCoV-19/USA/PA-VSP3035/2021	OK246611			Yes
VSP3036	None	hCoV-19/USA/PA-VSP3036/2021	OK246612			Yes
VSP3037	B.1.1.7	hCoV-19/USA/PA-VSP3037/2021	OK246613			Yes
VSP3038	B.1.1.7	hCoV-19/USA/PA-VSP3038/2021	OK246614			Yes
VSP3039	B.1.2	hCoV-19/USA/PA-VSP3039/2021	OK246615			Yes
VSP3040	B.1.1.7	hCoV-19/USA/PA-VSP3040/2021	OK246616			Yes
VSP3042	B.1.1	hCoV-19/USA/PA-VSP3042/2021	OK246617			Yes
VSP3043	B.1.1.7	hCoV-19/USA/PA-VSP3043/2021	OK246618			Yes
VSP3044	B.1.637	hCoV-19/USA/PA-VSP3044/2021	OK246619			Yes
VSP3045	B.1.2	hCoV-19/USA/PA-VSP3045/2021	OK246620			Yes
VSP3046	R.1	hCoV-19/USA/PA-VSP3046/2021	OK246621			Yes
VSP3047	B.1.1.7	hCoV-19/USA/PA-VSP3047/2021	OK246622			Yes
VSP3048	B.1.1.7	hCoV-19/USA/PA-VSP3048/2021	OK246623			Yes
VSP3049	B.1.1.7	hCoV-19/USA/PA-VSP3049/2021	OK246624			Yes
VSP3050	B.1.526	hCoV-19/USA/PA-VSP3050/2021	OK246625			Yes
VSP3051	B.1.1.7	hCoV-19/USA/PA-VSP3051/2021	OK246626			Yes
VSP3052	B.1.1.7	hCoV-19/USA/PA-VSP3052/2021	OK246627			Yes
VSP3053	B.1.526	hCoV-19/USA/PA-VSP3053/2021	OK246628			Yes
VSP3054	B.1.526	hCoV-19/USA/PA-VSP3054/2021	OK246629			Yes
VSP3055	R.1	hCoV-19/USA/PA-VSP3055/2021	OK246630			Yes
VSP3056	B.1.2	hCoV-19/USA/PA-VSP3056/2021	OK246631			Yes
VSP3057	B.1.1.7	hCoV-19/USA/PA-VSP3057/2021	OK246632			Yes
VSP3058	B.1.1.7	hCoV-19/USA/PA-VSP3058/2021	OK246633			Yes
VSP3059	B.1.1.7	hCoV-19/USA/PA-VSP3059/2021	OK246634			Yes
VSP3060	B.1.1	hCoV-19/USA/PA-VSP3060/2021	OK246635			Yes
VSP3061	B.1.429	hCoV-19/USA/PA-VSP3061/2021	OK246636			Yes
VSP3062	B.1.526	hCoV-19/USA/PA-VSP3062/2021	OK246637			Yes
VSP3063	B.1.1.7	hCoV-19/USA/PA-VSP3063/2021	OK246638			Yes
VSP3064	B.1.526	hCoV-19/USA/PA-VSP3064/2021	OK246639			Yes
VSP3065	B.1.1.7	hCoV-19/USA/PA-VSP3065/2021	OK246640			Yes
VSP3066	B.1.1.7	hCoV-19/USA/PA-VSP3066/2021	OK246641			Yes
VSP3067	B.1.243	hCoV-19/USA/PA-VSP3067/2021	OK246642			Yes
VSP3068	B.1.1.7	hCoV-19/USA/PA-VSP3068/2021	OK246643			Yes
VSP3069	B.1.1.7	hCoV-19/USA/PA-VSP3069/2021	OK246644			Yes
VSP3070	B.1.1.7	hCoV-19/USA/PA-VSP3070/2021	OK246645			Yes
VSP3071	B.1.526	hCoV-19/USA/PA-VSP3071/2021	OK246646			Yes
VSP3072	P.1.17	hCoV-19/USA/PA-VSP3072/2021	OK246647			Yes
VSP3073	B.1.1.7	hCoV-19/USA/PA-VSP3073/2021	OK246648			Yes
VSP3074	B.1.1.7	hCoV-19/USA/PA-VSP3074/2021	OK246649			Yes
VSP3075	B.1.525	hCoV-19/USA/PA-VSP3075/2021				Yes
VSP3076	B.1.1.7	hCoV-19/USA/PA-VSP3076/2021	OK246650			Yes
VSP3077	B.1.526	hCoV-19/USA/PA-VSP3077/2021	OK246651			Yes
VSP3078	B.1.1.7	hCoV-19/USA/PA-VSP3078/2021	OK246652			Yes
VSP3079	B.1.1.7	hCoV-19/USA/PA-VSP3079/2021	OK246653			Yes
VSP3080	B.1.1.7	hCoV-19/USA/PA-VSP3080/2021	OK246654			Yes
VSP3082	B.1.1.7	hCoV-19/USA/PA-VSP3082/2021	OK246655			Yes
VSP3083	B.1.1.7	hCoV-19/USA/PA-VSP3083/2021	OK246656			Yes
VSP3084	B.1.2	hCoV-19/USA/PA-VSP3084/2021	OK246657			Yes
VSP3085	B.1.1.7	hCoV-19/USA/PA-VSP3085/2021	OK246658			Yes
VSP3086	B.1.1.7	hCoV-19/USA/PA-VSP3086/2021	OK246659			Yes
VSP3087	B.1.526	hCoV-19/USA/PA-VSP3087/2021	OK246660			Yes
VSP3089	B.1.1.7	hCoV-19/USA/PA-VSP3089/2021	OK246661			Yes
VSP3090	B.1.526	hCoV-19/USA/PA-VSP3090/2021	OK246662			Yes
VSP3091	B.1.1.7	hCoV-19/USA/PA-VSP3091/2021	OK246663			Yes
VSP3092	B.1.1.7	hCoV-19/USA/PA-VSP3092/2021	OK246664			Yes
VSP3093	B.1.1.7	hCoV-19/USA/PA-VSP3093/2021	OK246665			Yes
VSP3094	B.1.1.7	hCoV-19/USA/PA-VSP3094/2021	OK246666			Yes
VSP3095	B.1.1.7	hCoV-19/USA/PA-VSP3095/2021	OK246667			Yes
VSP3096	P.1.13	hCoV-19/USA/PA-VSP3096/2021	OK246668			Yes
VSP3097	B.1.1.7	hCoV-19/USA/PA-VSP3097/2021	OK246669			Yes
VSP3098	B.1.526	hCoV-19/USA/PA-VSP3098/2021	OK246670			Yes
VSP3099	B.1.526	hCoV-19/USA/PA-VSP3099/2021	OK246671			Yes
VSP3100	B.1.1.7	hCoV-19/USA/PA-VSP3100/2021	OK246672			Yes
VSP3101	B.1.1.7	hCoV-19/USA/PA-VSP3101/2021	OK246673			Yes
VSP3102	B.1.1.7	hCoV-19/USA/PA-VSP3102/2021	OK246674			Yes
VSP3103	B.1.1.7	hCoV-19/USA/PA-VSP3103/2021	OK246675			Yes
VSP3104	B.1.526	hCoV-19/USA/PA-VSP3104/2021	OK246676			Yes
VSP3105	P.1	hCoV-19/USA/PA-VSP3105/2021	OK246677			Yes
VSP3106	B.1.1.7	hCoV-19/USA/PA-VSP3106/2021	OK246678			Yes
VSP3107	P.1	hCoV-19/USA/PA-VSP3107/2021	OK246679			Yes
VSP3146	B.1.243	hCoV-19/USA/PA-VSP3146/2021	OK246700			Yes
VSP3147	B.1.2	hCoV-19/USA/PA-VSP3147/2021	OK246701			Yes
VSP3149	B.1.2	hCoV-19/USA/PA-VSP3149/2021	OK246703			Yes
VSP3162	B.1.311	hCoV-19/USA/PA-VSP3162/2021	OK246716			Yes
VSP3163	B.1.361	hCoV-19/USA/PA-VSP3163/2021	OK246717			Yes
VSP3164	B.1	hCoV-19/USA/PA-VSP3164/2021	OK246718			Yes
VSP3169	B.1.311	hCoV-19/USA/PA-VSP3169/2021	OK246721			Yes
VSP3170	B.1.1.7	hCoV-19/USA/PA-VSP3170/2021	OK246722			Yes
VSP3181	B.1.1.7	hCoV-19/USA/PA-VSP3181/2021	OK246732			Yes
VSP3182	B.1.349	hCoV-19/USA/PA-VSP3182/2021	OK246733			Yes
VSP3183	B.1.2	hCoV-19/USA/PA-VSP3183/2021	OK246734			Yes
VSP3187	B.1.1.7	hCoV-19/USA/PA-VSP3187/2021	OK246736			Yes
VSP3188	B.1.1.7	hCoV-19/USA/PA-VSP3188/2021	OK246737			Yes
VSP3189	B.1.1.7	hCoV-19/USA/PA-VSP3189/2021	OK246738			Yes
VSP3190	B.1.1.7	hCoV-19/USA/PA-VSP3190/2021	OK246739			Yes
VSP3191	P.1	hCoV-19/USA/PA-VSP3191/2021	OK246740			Yes
VSP3193	B.1.1.7	hCoV-19/USA/PA-VSP3193/2021	OK246741			Yes
VSP3194	B.1.1.7	hCoV-19/USA/PA-VSP3194/2021	OK246742			Yes
VSP3195	B.1.1.7	hCoV-19/USA/PA-VSP3195/2021	OK246743			Yes
VSP3196	B.1.1.7	hCoV-19/USA/PA-VSP3196/2021	OK246744			Yes
VSP3197	P.1	hCoV-19/USA/PA-VSP3197/2021	OK246745			Yes
VSP3198	P.1	hCoV-19/USA/PA-VSP3198/2021	OK246746			Yes
VSP3199	B.1.1.7	hCoV-19/USA/PA-VSP3199/2021	OK246747			Yes
VSP3200	B.1.1.7	hCoV-19/USA/PA-VSP3200/2021	OK246748			Yes
VSP3201	B.1.1.7	hCoV-19/USA/PA-VSP3201/2021	OK246749			Yes
VSP3202	B.1.1.7	hCoV-19/USA/PA-VSP3202/2021	OK246750			Yes
VSP3203	B.1.1.7	hCoV-19/USA/PA-VSP3203/2021	OK246751			Yes
VSP3204	B.1.1.7	hCoV-19/USA/PA-VSP3204/2021	OK246752			Yes
VSP3205	B.1.1.7	hCoV-19/USA/PA-VSP3205/2021	OK246753			Yes
VSP3206	B.1.1.7	hCoV-19/USA/PA-VSP3206/2021	OK246754			Yes
VSP3207	B.1.1.7	hCoV-19/USA/PA-VSP3207/2021	OK246755			Yes
VSP3208	B.1.637	hCoV-19/USA/PA-VSP3208/2021	OK246756			Yes
VSP3209	B.1.1.7	hCoV-19/USA/PA-VSP3209/2021	OK246757			Yes
VSP3210	B.1.1.7	hCoV-19/USA/PA-VSP3210/2021	OK246758			Yes
VSP3211	B.1.526	hCoV-19/USA/PA-VSP3211/2021	OK246759			Yes
VSP3212	B.1.1.7	hCoV-19/USA/PA-VSP3212/2021	OK246760			Yes
VSP3214	B.1.1.7	hCoV-19/USA/PA-VSP3214/2021	OK246761			Yes
VSP3215	B.1.1.7	hCoV-19/USA/PA-VSP3215/2021	OK246762			Yes
VSP3216	B.1.1.7	hCoV-19/USA/PA-VSP3216/2021	OK246763			Yes
VSP3217	B.1.637	hCoV-19/USA/PA-VSP3217/2021	OK246764			Yes
VSP3218	B.1.1.7	hCoV-19/USA/PA-VSP3218/2021	OK246765			Yes
VSP3219	B.1.1.7	hCoV-19/USA/PA-VSP3219/2021				Yes
VSP3220	B.1.1.7	hCoV-19/USA/PA-VSP3220/2021	OK246766			Yes
VSP3221	B.1	hCoV-19/USA/PA-VSP3221/2021	OK246767			Yes
VSP3222	AY.119	hCoV-19/USA/PA-VSP3222/2021	OK246768			Yes
VSP3223	B.1.621	hCoV-19/USA/PA-VSP3223/2021	OK246769			Yes
VSP3322	B.1.526	hCoV-19/USA/PA-VSP3322/2021	OK246770			Yes
VSP3323	B.1.526	hCoV-19/USA/PA-VSP3323/2021	OK246771			Yes
VSP3325	AY.25	hCoV-19/USA/PA-VSP3325/2021	OK246772			Yes
VSP3327	B.1.1.7	hCoV-19/USA/PA-VSP3327/2021	OK246773			Yes
VSP3328	P.1	hCoV-19/USA/PA-VSP3328/2021	OK246774			Yes
VSP3329	B.1.1.7	hCoV-19/USA/PA-VSP3329/2021	OK246775			Yes
VSP3330	B.1.1.7	hCoV-19/USA/PA-VSP3330/2021	OK246776			Yes
VSP3331	AY.25	hCoV-19/USA/PA-VSP3331/2021	OK246777			Yes
VSP3332	AY.25	hCoV-19/USA/PA-VSP3332/2021	OK246778			Yes
VSP3336	AY.25	hCoV-19/USA/PA-VSP3336/2021	OK246779			Yes
VSP3337	AY.25	hCoV-19/USA/PA-VSP3337/2021	OK246780			Yes
VSP3338	AY.75	hCoV-19/USA/PA-VSP3338/2021	OK246781			Yes
VSP3339	B.1.1.7	hCoV-19/USA/PA-VSP3339/2021	OK246782			Yes
VSP3340	B.1.1.7	hCoV-19/USA/PA-VSP3340/2021	OK246783			Yes
VSP3341	B.1.427	hCoV-19/USA/PA-VSP3341/2021	OK246784			Yes
VSP3342	B.1.1.7	hCoV-19/USA/PA-VSP3342/2021	OK246785			Yes
VSP3343	B.1.637	hCoV-19/USA/PA-VSP3343/2021	OK246786			Yes
VSP3344	B.1.1.7	hCoV-19/USA/PA-VSP3344/2021	OK246787			Yes
VSP3345	B.1.1.7	hCoV-19/USA/PA-VSP3345/2021	OK246788			Yes
VSP3346	B.1.1.7	hCoV-19/USA/PA-VSP3346/2021	OK246789			Yes
VSP3347	B.1.1.7	hCoV-19/USA/PA-VSP3347/2021	OK246790			Yes
VSP3351	B.1.1.7	hCoV-19/USA/PA-VSP3351/2021	OK246791			Yes
VSP3353	AY.25.1	hCoV-19/USA/PA-VSP3353/2021	OK246792			Yes
VSP3358	AY.25.1	hCoV-19/USA/PA-VSP3358/2021	OK246793			Yes
VSP3359	AY.37	hCoV-19/USA/PA-VSP3359/2021	OK246794			Yes
VSP3360	B.1.630	hCoV-19/USA/PA-VSP3360/2021	OK246795			Yes
VSP3361	P.1	hCoV-19/USA/PA-VSP3361/2021	OK246796			Yes
VSP3363	AY.3	hCoV-19/USA/PA-VSP3363/2021	OK246797			Yes
VSP3367	AY.20	hCoV-19/USA/PA-VSP3367/2021	OK246798			Yes
VSP3370	B.1.1.7	hCoV-19/USA/PA-VSP3370/2021	OK246800			Yes
VSP3371	B.1.1.7	hCoV-19/USA/PA-VSP3371/2021	OK246801			Yes
VSP3372	B.1.588	hCoV-19/USA/PA-VSP3372/2021	OK246802			Yes
VSP3373	B.1.588	hCoV-19/USA/PA-VSP3373/2021	OK246803			Yes
VSP3374	B.1.1.7	hCoV-19/USA/PA-VSP3374/2021	OK246804			Yes
VSP3377	B.1.2	hCoV-19/USA/PA-VSP3377/2021	OK246805			Yes
VSP3380	B.1.1.7	hCoV-19/USA/PA-VSP3380/2021	OK246807			Yes
VSP3383	B.1	hCoV-19/USA/PA-VSP3383/2021	OK246810			Yes
VSP3384	B.1.243	hCoV-19/USA/PA-VSP3384/2021	OK246811			Yes
VSP3390	B.1.1.28	hCoV-19/USA/PA-VSP3390/2021				Yes
VSP3398	B.1.1.7	hCoV-19/USA/PA-VSP3398/2021	OK246820			Yes
VSP3402	B.1.1.7	hCoV-19/USA/PA-VSP3402/2021	OK246823			Yes
VSP3416	B.1.1.7	hCoV-19/USA/PA-VSP3416/2021	OK246836			Yes
VSP3420	B.1.1.7	hCoV-19/USA/PA-VSP3420/2021	OK246837			Yes
VSP3424	B.1.621	hCoV-19/USA/PA-VSP3424/2021	OK246840			Yes
VSP3425	B.1.1.7	hCoV-19/USA/PA-VSP3425/2021	OK246841			Yes
VSP3426	B.1.1.7	hCoV-19/USA/PA-VSP3426/2021	OK246842			Yes
VSP3427	B.1.1.7	hCoV-19/USA/PA-VSP3427/2021	OK246843			Yes
VSP3429	B.1.1.7	hCoV-19/USA/PA-VSP3429/2021	OK246845			Yes
VSP3430	B.1.637	hCoV-19/USA/PA-VSP3430/2021	OK246846			Yes
VSP5007	B.1.2	hCoV-19/USA/PA-VSP5007/2021	OK246852			Yes
VSP5008	B.1.1.7	hCoV-19/USA/PA-VSP5008/2021	OK246853			Yes
VSP5010	B.1.621	hCoV-19/USA/PA-VSP5010/2021	OK246854			Yes
VSP5011	B.1.621	hCoV-19/USA/PA-VSP5011/2021	OK246855			Yes
VSP5012	B.1.1.7	hCoV-19/USA/NJ-VSP5012/2021	OK246856			Yes
VSP5013	R.1	hCoV-19/USA/PA-VSP5013/2021	OK246857			Yes
VSP5014	B.1.1.7	hCoV-19/USA/PA-VSP5014/2021	OK246858			Yes
VSP5015	B.1.621	hCoV-19/USA/PA-VSP5015/2021	OK246859			Yes
VSP5016	B.1.1.7	hCoV-19/USA/PA-VSP5016/2021	OK246860			Yes
VSP5018	P.1.13	hCoV-19/USA/PA-VSP5018/2021	OK246861			Yes
VSP5019	P.1	hCoV-19/USA/PA-VSP5019/2021	OK246862			Yes
VSP5020	B.1.1.7	hCoV-19/USA/PA-VSP5020/2021	OK246863			Yes
VSP5021	B.1.1.7	hCoV-19/USA/PA-VSP5021/2021	OK246864			Yes
VSP5022	B.1.1.7	hCoV-19/USA/PA-VSP5022/2021	OK246865			Yes
VSP5023	B.1.1.7	hCoV-19/USA/PA-VSP5023/2021	OK246866			Yes
VSP5024	B.1.1.7	hCoV-19/USA/PA-VSP5024/2021	OK246867			Yes
VSP5026	B.1.526	hCoV-19/USA/PA-VSP5026/2021	OK246868			Yes
VSP5028	B.1.1.7	hCoV-19/USA/PA-VSP5028/2021	OK246869			Yes
VSP5029	P.1.10	hCoV-19/USA/NJ-VSP5029/2021	OK246870			Yes
VSP5030	B.1.1.7	hCoV-19/USA/PA-VSP5030/2021	OK246871			Yes
VSP5032	B.1.1.7	hCoV-19/USA/PA-VSP5032/2021	OK246872			Yes
VSP5033	B.1.1.7	hCoV-19/USA/PA-VSP5033/2021	OK246873			Yes
VSP5034	B.1.1.7	hCoV-19/USA/PA-VSP5034/2021	OK246874			Yes
VSP5035	B.1.1.7	hCoV-19/USA/PA-VSP5035/2021	OK246875			Yes
VSP5036	B.1.621	hCoV-19/USA/PA-VSP5036/2021	OK246876			Yes
VSP5037	B.1.1.7	hCoV-19/USA/PA-VSP5037/2021	OK246877			Yes
VSP5038	B.1.1.7	hCoV-19/USA/PA-VSP5038/2021	OK246878			Yes
VSP5039	B.1.526	hCoV-19/USA/PA-VSP5039/2021	OK246879			Yes
VSP5040	B.1.1.7	hCoV-19/USA/PA-VSP5040/2021	OK246880			Yes
VSP5041	B.1.526	hCoV-19/USA/PA-VSP5041/2021	OK246881			Yes
VSP5042	B.1.1.7	hCoV-19/USA/PA-VSP5042/2021	OK246882			Yes
VSP5043	B.1.1.7	hCoV-19/USA/PA-VSP5043/2021	OK246883			Yes
VSP5044	B.1.1.7	hCoV-19/USA/PA-VSP5044/2021				Yes
VSP5045	B.1.526	hCoV-19/USA/PA-VSP5045/2021	OK246884			Yes
VSP5046	B.1.1.7	hCoV-19/USA/PA-VSP5046/2021	OK246885			Yes
VSP5047	B.1.1.7	hCoV-19/USA/PA-VSP5047/2021	OK246886			Yes
VSP5048	B.1.526	hCoV-19/USA/PA-VSP5048/2021	OK246887			Yes
VSP5049	B.1.1.7	hCoV-19/USA/PA-VSP5049/2021	OK246888			Yes
VSP5050	B.1.1.7	hCoV-19/USA/PA-VSP5050/2021	OK246889			Yes
VSP5051	B.1.1.7	hCoV-19/USA/PA-VSP5051/2021	OK246890			Yes
VSP5052	B.1.637	hCoV-19/USA/PA-VSP5052/2021	OK246891			Yes
VSP5053	B.1.526	hCoV-19/USA/PA-VSP5053/2021	OK246892			Yes
VSP5054	B.1.1.7	hCoV-19/USA/PA-VSP5054/2021	OK246893			Yes
VSP5055	B.1.1.7	hCoV-19/USA/PA-VSP5055/2021	OK246894			Yes
VSP5056	B.1.1.7	hCoV-19/USA/PA-VSP5056/2021	OK246895			Yes
VSP5059	B.1.1.7	hCoV-19/USA/PA-VSP5059/2021	OK246896			Yes
VSP5060	B.1.1.7	hCoV-19/USA/PA-VSP5060/2021	OK246897			Yes
VSP5061	B.1.1.7	hCoV-19/USA/PA-VSP5061/2021	OK246898			Yes
VSP5062	B.1.526	hCoV-19/USA/PA-VSP5062/2021	OK246899			Yes
VSP5063	B.1.1.7	hCoV-19/USA/PA-VSP5063/2021	OK246900			Yes
VSP5065	P.1.17	hCoV-19/USA/PA-VSP5065/2021	OK246901			Yes
VSP5066	B.1.526	hCoV-19/USA/PA-VSP5066/2021	OK246902			Yes
VSP5067	B.1.526	hCoV-19/USA/PA-VSP5067/2021	OK246903			Yes
VSP5068	B.1.1.7	hCoV-19/USA/PA-VSP5068/2021	OK246904			Yes
VSP5069	B.1.526	hCoV-19/USA/PA-VSP5069/2021	OK246905			Yes
VSP5070	B.1.1.7	hCoV-19/USA/PA-VSP5070/2021	OK246906			Yes
VSP5071	B.1.526	hCoV-19/USA/PA-VSP5071/2021	OK246907			Yes
VSP5079	B.1.1.7	hCoV-19/USA/PA-VSP5079/2021	OK246909			Yes
VSP5080	B.1.621	hCoV-19/USA/PA-VSP5080/2021	OK246910			Yes
VSP5081	B.1.526	hCoV-19/USA/PA-VSP5081/2021	OK246911			Yes
VSP5082	B.1.1.7	hCoV-19/USA/PA-VSP5082/2021	OK246912			Yes
VSP5083	P.1	hCoV-19/USA/PA-VSP5083/2021	OK246913			Yes
VSP5084	P.1	hCoV-19/USA/PA-VSP5084/2021	OK246914			Yes
VSP5085	R.1	hCoV-19/USA/PA-VSP5085/2021	OK246915			Yes
VSP5086	AY.119	hCoV-19/USA/NJ-VSP5086/2021	OK246916			Yes
VSP5088	B.1.1.7	hCoV-19/USA/NJ-VSP5088/2021	OK246917			Yes
VSP5089	B.1.1.7	hCoV-19/USA/NJ-VSP5089/2021	OK246918			Yes
VSP5090	B.1.1.7	hCoV-19/USA/PA-VSP5090/2021	OK246919			Yes
VSP5091	B.1.526	hCoV-19/USA/PA-VSP5091/2021	OK246920			Yes
VSP5092	B.1.1.7	hCoV-19/USA/PA-VSP5092/2021	OK246921			Yes
VSP5093	B.1.1.7	hCoV-19/USA/PA-VSP5093/2021	OK246922			Yes
VSP5094	B.1.1.7	hCoV-19/USA/PA-VSP5094/2021	OK246923			Yes
VSP5095	B.1.1.7	hCoV-19/USA/PA-VSP5095/2021	OK246924			Yes
VSP5096	B.1.1.7	hCoV-19/USA/PA-VSP5096/2021	OK246925			Yes
VSP5097	B.1.1.7	hCoV-19/USA/PA-VSP5097/2021	OK246926			Yes
VSP5098	P.1.13	hCoV-19/USA/PA-VSP5098/2021	OK246927			Yes
VSP5099	B.1.526	hCoV-19/USA/PA-VSP5099/2021	OK246928			Yes
VSP5100	AY.56	hCoV-19/USA/PA-VSP5100/2021	OK246929			Yes
VSP5101	B.1.1.7	hCoV-19/USA/PA-VSP5101/2021	OK246930			Yes
VSP5102	B.1.1.7	hCoV-19/USA/PA-VSP5102/2021	OK246931			Yes
VSP5103	B.1.1.7	hCoV-19/USA/PA-VSP5103/2021	OK246932			Yes
VSP5104	B.1.1.7	hCoV-19/USA/PA-VSP5104/2021	OK246933			Yes
VSP5105	B.1.1.7	hCoV-19/USA/PA-VSP5105/2021	OK246934			Yes
VSP5107	B.1.1.7	hCoV-19/USA/PA-VSP5107/2021	OK246935			Yes
VSP5110	B.1.1.7	hCoV-19/USA/PA-VSP5110/2021	OK246936			Yes
VSP5112	B.1.1.7	hCoV-19/USA/PA-VSP5112/2021	OK246937			Yes
VSP5113	B.1.1.7	hCoV-19/USA/PA-VSP5113/2021	OK246938			Yes
VSP5114	AY.56	hCoV-19/USA/NJ-VSP5114/2021	OK246939			Yes
VSP5115	B.1.1	hCoV-19/USA/PA-VSP5115/2021	OK246940			Yes
VSP5119	B.1.1.7	hCoV-19/USA/PA-VSP5119/2021	OK246942			Yes
VSP5120	B.1.621	hCoV-19/USA/PA-VSP5120/2021	OK246943			Yes
VSP5121	AY.56	hCoV-19/USA/PA-VSP5121/2021	OK246944			Yes
VSP5122	AY.56	hCoV-19/USA/PA-VSP5122/2021	OK246945			Yes
VSP5123	B.1.1.7	hCoV-19/USA/PA-VSP5123/2021	OK246946			Yes
VSP5124	B.1.1.7	hCoV-19/USA/PA-VSP5124/2021	OK246947			Yes
VSP5125	P.1.17	hCoV-19/USA/PA-VSP5125/2021	OK246948			Yes
VSP5126	B.1.1.7	hCoV-19/USA/PA-VSP5126/2021	OK246949			Yes
VSP5127	P.1.13	hCoV-19/USA/PA-VSP5127/2021	OK246950			Yes
VSP5128	B.1.1.7	hCoV-19/USA/PA-VSP5128/2021	OK246951			Yes
VSP5129	B.1.1.7	hCoV-19/USA/PA-VSP5129/2021	OK246952			Yes
VSP5130	B.1.526	hCoV-19/USA/PA-VSP5130/2021	OK246953			Yes
VSP5131	B.1.1.7	hCoV-19/USA/PA-VSP5131/2021	OK246954			Yes
VSP5133	B.1.1.7	hCoV-19/USA/PA-VSP5133/2021	OK246956			Yes
VSP5134	AY.91	hCoV-19/USA/PA-VSP5134/2021	OK246957			Yes
VSP5135	AY.25.1	hCoV-19/USA/PA-VSP5135/2021	OK246958			Yes
VSP5136	B.1	hCoV-19/USA/PA-VSP5136/2021				Yes
VSP5137	P.1	hCoV-19/USA/PA-VSP5137/2021	OK246959			Yes
VSP5138	B.1.1.7	hCoV-19/USA/PA-VSP5138/2021	OK246960			Yes
VSP5139	R.1	hCoV-19/USA/PA-VSP5139/2021	OK246961			Yes
VSP5145	B.1.526	hCoV-19/USA/NC-VSP5145/2021	OK246963			Yes
VSP5146	AY.25	hCoV-19/USA/PA-VSP5146/2021	OK246964			Yes
VSP5147	B.1.621	hCoV-19/USA/NJ-VSP5147/2021	OK246965			Yes
VSP5148	AY.56	hCoV-19/USA/PA-VSP5148/2021	OK246966			Yes
VSP5151	B.1.1.7	hCoV-19/USA/NJ-VSP5151/2021	OK246967			Yes
VSP5154	B.1.1.7	hCoV-19/USA/PA-VSP5154/2021	OK246968			Yes
VSP5155	B.1.1.7	hCoV-19/USA/PA-VSP5155/2021	OK246969			Yes
VSP5156	B.1.1.7	hCoV-19/USA/PA-VSP5156/2021	OK246970			Yes
VSP5158	B.1.1.7	hCoV-19/USA/PA-VSP5158/2021	OK246972			Yes
VSP5159	B.1.1.7	hCoV-19/USA/PA-VSP5159/2021	OK246973			Yes
VSP5160	B.1.1.7	hCoV-19/USA/PA-VSP5160/2021	OK246974			Yes
VSP5161	AY.75	hCoV-19/USA/PA-VSP5161/2021	OK246975			Yes
VSP5162	AY.40	hCoV-19/USA/PA-VSP5162/2021	OK246976			Yes
VSP5164	None	hCoV-19/USA/PA-VSP5164/2021	OK246977			Yes
VSP5165	AY.39	hCoV-19/USA/PA-VSP5165/2021	OK246978			Yes
VSP5166	AY.103	hCoV-19/USA/PA-VSP5166/2021	OK246979			Yes
VSP5167	B.1.1.7	hCoV-19/USA/PA-VSP5167/2021	OK246980			Yes
VSP5169	AY.37	hCoV-19/USA/PA-VSP5169/2021	OK246981			Yes
VSP5170	AY.3	hCoV-19/USA/NJ-VSP5170/2021	OK246982			Yes
VSP5173	AY.25	hCoV-19/USA/PA-VSP5173/2021	OK246983			Yes
VSP5174	AY.25	hCoV-19/USA/PA-VSP5174/2021	OK246984			Yes
VSP5175	B.1.617.2	hCoV-19/USA/PA-VSP5175/2021	OK246985			Yes
VSP5176	B.1.1.7	hCoV-19/USA/PA-VSP5176/2021	OK246986			Yes
VSP5178	B.1.1.7	hCoV-19/USA/PA-VSP5178/2021	OK246987			Yes
VSP5179	AY.44	hCoV-19/USA/PA-VSP5179/2021	OK246988			Yes
VSP5183	AY.44	hCoV-19/USA/TX-VSP5183/2021	OK246989			Yes
VSP5184	B.1.1.7	hCoV-19/USA/PA-VSP5184/2021	OK246990			Yes
VSP5185	AY.25.1	hCoV-19/USA/NJ-VSP5185/2021	OK246991			Yes
VSP5186	AY.25	hCoV-19/USA/PA-VSP5186/2021	OK246992			Yes
VSP5187	AY.35	hCoV-19/USA/CO-VSP5187/2021	OK246993			Yes
VSP5188	AY.35	hCoV-19/USA/KS-VSP5188/2021	OK246994			Yes
VSP5192	AY.35	hCoV-19/USA/PA-VSP5192/2021	OK246996			Yes
VSP5193	AY.25.1	hCoV-19/USA/PA-VSP5193/2021	OK246997			Yes
VSP5194	B.1.1.7	hCoV-19/USA/PA-VSP5194/2021	OK246998			Yes
VSP5198	AY.25.1	hCoV-19/USA/PA-VSP5198/2021	OK246999			Yes
VSP5200	AY.35	hCoV-19/USA/OH-VSP5200/2021	OK247000			Yes
VSP5201	AY.122	hCoV-19/USA/PA-VSP5201/2021	OK247001			Yes
VSP5202	AY.122	hCoV-19/USA/PA-VSP5202/2021	OK247002			Yes
VSP5206	B.1.617.2	hCoV-19/USA/PA-VSP5206/2021	OK247003			Yes
VSP5207	B.1.621	hCoV-19/USA/NJ-VSP5207/2021	OK247004			Yes
VSP5209	AY.119	hCoV-19/USA/PA-VSP5209/2021	OK247005			Yes
VSP5214	AY.35	hCoV-19/USA/PA-VSP5214/2021	OK247006			Yes
VSP5217	AY.103	hCoV-19/USA/PA-VSP5217/2021	OK247007			Yes
VSP5219	AY.44	hCoV-19/USA/PA-VSP5219/2021	OK247008			Yes
VSP5221	AY.35	hCoV-19/USA/PA-VSP5221/2021	OK247009			Yes
VSP5222	AY.44	hCoV-19/USA/PA-VSP5222/2021	OK247010			Yes
VSP5223	AY.25.1	hCoV-19/USA/PA-VSP5223/2021	OK247011			Yes
VSP5224	AY.25	hCoV-19/USA/PA-VSP5224/2021	OK247012			Yes
VSP5225	AY.25	hCoV-19/USA/PA-VSP5225/2021	OK247013			Yes
VSP5226	AY.103	hCoV-19/USA/PA-VSP5226/2021	OK247014			Yes
VSP5227	AY.35	hCoV-19/USA/PA-VSP5227/2021	OK247015			Yes
VSP5228	AY.25	hCoV-19/USA/PA-VSP5228/2021	OK247016			Yes
VSP5229	B.1.1.7	hCoV-19/USA/PA-VSP5229/2021	OK247017			Yes
VSP5230	AY.122	hCoV-19/USA/PA-VSP5230/2021	OK247018			Yes
VSP5231	AY.35	hCoV-19/USA/PA-VSP5231/2021	OK247019			Yes
VSP5232	AY.35	hCoV-19/USA/PA-VSP5232/2021	OK247020			Yes
VSP5235	AY.25.1	hCoV-19/USA/PA-VSP5235/2021	OK247021			Yes
VSP5242	XB	hCoV-19/USA/PA-VSP5242/2021	OK247022			Yes
VSP5243	None	hCoV-19/USA/PA-VSP5243/2021	OK247023			Yes
VSP5244	AY.44	hCoV-19/USA/PA-VSP5244/2021	OK247024			Yes
VSP5245	AY.44	hCoV-19/USA/PA-VSP5245/2021	OK247025			Yes
VSP5246	AY.44	hCoV-19/USA/PA-VSP5246/2021	OK247026			Yes
VSP5247	AY.3	hCoV-19/USA/PA-VSP5247/2021	OK247027			Yes
VSP5248	AY.26	hCoV-19/USA/PA-VSP5248/2021	OK247028			Yes
VSP5249	AY.75	hCoV-19/USA/PA-VSP5249/2021	OK247029			Yes
VSP5251	AY.119	hCoV-19/USA/PA-VSP5251/2021	OK247030			Yes
VSP5252	AY.44	hCoV-19/USA/PA-VSP5252/2021	OK247031			Yes
VSP5253	AY.119	hCoV-19/USA/GA-VSP5253/2021	OK247032			Yes
VSP5254	AY.86	hCoV-19/USA/PA-VSP5254/2021	OK247033			Yes
VSP5255	AY.35	hCoV-19/USA/PA-VSP5255/2021	OK247034			Yes
VSP5256	AY.120.1	hCoV-19/USA/PA-VSP5256/2021	OK247035			Yes
VSP5257	AY.35	hCoV-19/USA/PA-VSP5257/2021	OK247036			Yes
VSP5258	AY.37	hCoV-19/USA/PA-VSP5258/2021	OK247037			Yes
VSP5259	B.1.617.2	hCoV-19/USA/PA-VSP5259/2021	OK247038			Yes
VSP5260	AY.119	hCoV-19/USA/CA-VSP5260/2021	OK247039			Yes
VSP5270	AY.3	hCoV-19/USA/PA-VSP5270/2021	OK247040			Yes
VSP5272	AY.122	hCoV-19/USA/PA-VSP5272/2021	OK247041			Yes
VSP5292	AY.26	hCoV-19/USA/PA-VSP5292/2021	OK247042			Yes
VSP5293	AY.44	hCoV-19/USA/PA-VSP5293/2021	OK247043			Yes
VSP5294	AY.25.1	hCoV-19/USA/NJ-VSP5294/2021	OK247044			Yes
VSP5295	AY.103	hCoV-19/USA/PA-VSP5295/2021	OK247045			Yes
VSP5296	AY.103	hCoV-19/USA/PA-VSP5296/2021	OK247046			Yes
VSP5298	AY.103	hCoV-19/USA/PA-VSP5298/2021	OK247047			Yes
VSP5299	AY.20	hCoV-19/USA/PA-VSP5299/2021	OK247048			Yes
VSP5300	AY.47	hCoV-19/USA/PA-VSP5300/2021	OK247049			Yes
VSP5301	AY.44	hCoV-19/USA/PA-VSP5301/2021	OK247050			Yes
VSP5302	AY.100	hCoV-19/USA/PA-VSP5302/2021	OK247051			Yes
VSP5303	AY.103	hCoV-19/USA/PA-VSP5303/2021	OK247052			Yes
VSP5304	AY.44	hCoV-19/USA/PA-VSP5304/2021	OK247053			Yes
VSP5305	AY.44	hCoV-19/USA/PA-VSP5305/2021	OK247054			Yes
VSP5306	AY.25	hCoV-19/USA/PA-VSP5306/2021	OK247055			Yes
VSP5372	AY.44	hCoV-19/USA/PA-VSP5372/2021	OK247056			Yes
VSP5373	AY.25.1	hCoV-19/USA/PA-VSP5373/2021	OK247057			Yes
VSP5374	AY.44	hCoV-19/USA/PA-VSP5374/2021	OK247058			Yes
VSP5375	AY.39	hCoV-19/USA/PA-VSP5375/2021	OK247059			Yes
VSP5376	AY.103	hCoV-19/USA/PA-VSP5376/2021	OK247060			Yes
VSP5377	AY.25	hCoV-19/USA/PA-VSP5377/2021	OK247061			Yes
VSP5378	AY.3	hCoV-19/USA/PA-VSP5378/2021	OK247062			Yes
VSP5379	AY.20	hCoV-19/USA/PA-VSP5379/2021	OK247063			Yes
VSP5380	AY.103	hCoV-19/USA/PA-VSP5380/2021	OK247064			Yes
VSP5381	AY.122	hCoV-19/USA/PA-VSP5381/2021	OK247065			Yes
VSP5382	AY.25	hCoV-19/USA/PA-VSP5382/2021	OK247066			Yes
VSP5383	AY.103	hCoV-19/USA/PA-VSP5383/2021	OK247067			Yes
VSP5385	AY.98	hCoV-19/USA/PA-VSP5385/2021	OK247068			Yes
VSP5386	AY.3	hCoV-19/USA/PA-VSP5386/2021	OK247069			Yes
VSP5389	AY.35	hCoV-19/USA/PA-VSP5389/2021	OK247070			Yes
VSP5395	AY.103	hCoV-19/USA/PA-VSP5395/2021	OK247071			Yes
VSP5399	AY.3	hCoV-19/USA/PA-VSP5399/2021	OK247072			Yes
VSP5409	AY.25.1	hCoV-19/USA/NJ-VSP5409/2021	OL673066			Yes
VSP5410	AY.3	hCoV-19/USA/NJ-VSP5410/2021	OL673067			Yes
VSP5412	AY.122	hCoV-19/USA/PA-VSP5412/2021	OL673068			Yes
VSP5417	AY.20	hCoV-19/USA/PA-VSP5417/2021	OL673069			Yes
VSP5420	AY.25.1	hCoV-19/USA/NJ-VSP5420/2021	OL673070			Yes
VSP5428	AY.25	hCoV-19/USA/PA-VSP5428/2021	OL673071			Yes
VSP5429	AY.62	hCoV-19/USA/PA-VSP5429/2021	OL673072			Yes
VSP5431	AY.103	hCoV-19/USA/NJ-VSP5431/2021	OL673073			Yes
VSP5433	AY.103					Yes
VSP5435	AY.25.1	hCoV-19/USA/PA-VSP5435/2021	OL673074			Yes
VSP5436	AY.3	hCoV-19/USA/NJ-VSP5436/2021	OL673075			Yes
VSP5437	AY.24	hCoV-19/USA/NJ-VSP5437/2021	OL673076			Yes
VSP5438	AY.44	hCoV-19/USA/PA-VSP5438/2021	OL673077			Yes
VSP5440	AY.118	hCoV-19/USA/PA-VSP5440/2021	OL673079			Yes
VSP5441	AY.103	hCoV-19/USA/NJ-VSP5441/2021	OL673080			Yes
VSP5442	B.1.2	hCoV-19/USA/PA-VSP5442/2021	OL673081			Yes
VSP5443	AY.103	hCoV-19/USA/PA-VSP5443/2021	OK247073			Yes
VSP5444	AY.103	hCoV-19/USA/PA-VSP5444/2021	OK247074			Yes
VSP5445	AY.3	hCoV-19/USA/PA-VSP5445/2021	OK247075			Yes
VSP5446	AY.122	hCoV-19/USA/NJ-VSP5446/2021	OK247076			Yes
VSP5447	AY.119	hCoV-19/USA/PA-VSP5447/2021	OK247077			Yes
VSP5448	AY.103	hCoV-19/USA/PA-VSP5448/2021	OK247078			Yes
VSP5449	AY.103	hCoV-19/USA/PA-VSP5449/2021	OK247079			Yes
VSP5450	AY.44	hCoV-19/USA/PA-VSP5450/2021	OK247080			Yes
VSP5451	AY.114	hCoV-19/USA/NJ-VSP5451/2021	OK247081			Yes
VSP5452	AY.98.1	hCoV-19/USA/PA-VSP5452/2021	OK247082			Yes
VSP5453	AY.75	hCoV-19/USA/PA-VSP5453/2021	OK247083			Yes
VSP5454	AY.3	hCoV-19/USA/PA-VSP5454/2021	OK247084			Yes
VSP5455	AY.25.1	hCoV-19/USA/NJ-VSP5455/2021	OK247085			Yes
VSP5456	AY.122	hCoV-19/USA/NJ-VSP5456/2021	OK247086			Yes
VSP5458	AY.25.1	hCoV-19/USA/PA-VSP5458/2021	OK247088			Yes
VSP5460	AY.25.1	hCoV-19/USA/PA-VSP5460/2021	OK247090			Yes
VSP5461	AY.3	hCoV-19/USA/MD-VSP5461/2021	OK247091			Yes
VSP5462	AY.103	hCoV-19/USA/PA-VSP5462/2021	OK247092			Yes
VSP5465	AY.47	hCoV-19/USA/PA-VSP5465/2021	OK247093			Yes
VSP5466	AY.122	hCoV-19/USA/PA-VSP5466/2021	OK247094			Yes
VSP5467	AY.44	hCoV-19/USA/PA-VSP5467/2021	OK247095			Yes
VSP5468	AY.44	hCoV-19/USA/PA-VSP5468/2021	OK247096			Yes
VSP5471	AY.103	hCoV-19/USA/PA-VSP5471/2021	OK247097			Yes
VSP5472	AY.47	hCoV-19/USA/PA-VSP5472/2021	OK247098			Yes
VSP5473	AY.103	hCoV-19/USA/PA-VSP5473/2021	OK247099			Yes
VSP5474	AY.25	hCoV-19/USA/PA-VSP5474/2021	OK247100			Yes
VSP5477	AY.44	hCoV-19/USA/PA-VSP5477/2021	OK247101			Yes
VSP5478	AY.103	hCoV-19/USA/PA-VSP5478/2021	OK247102			Yes
VSP5479	AY.25.1	hCoV-19/USA/PA-VSP5479/2021	OK247103			Yes
VSP5481	B.1.617.2	hCoV-19/USA/PA-VSP5481/2021	OK247104			Yes
VSP5484	AY.47	hCoV-19/USA/PA-VSP5484/2021	OK247105			Yes
VSP5485	AY.44	hCoV-19/USA/PA-VSP5485/2021	OK247106			Yes
VSP5490	AY.121	hCoV-19/USA/PA-VSP5490/2021	OK247107			Yes
VSP5491	AY.25.1	hCoV-19/USA/PA-VSP5491/2021	OK247108			Yes
VSP5495	AY.119	hCoV-19/USA/PA-VSP5495/2021	OK247109			Yes
VSP5496	AY.20	hCoV-19/USA/PA-VSP5496/2021	OK247110			Yes
VSP5503	AY.44	hCoV-19/USA/PA-VSP5503/2021	OK247111			Yes
VSP5504	AY.103	hCoV-19/USA/PA-VSP5504/2021	OK247112			Yes
VSP5505	AY.3	hCoV-19/USA/PA-VSP5505/2021	OK247113			Yes
VSP5507	AY.25.1	hCoV-19/USA/PA-VSP5507/2021	OK247114			Yes
VSP5508	AY.119	hCoV-19/USA/PA-VSP5508/2021	OK247115			Yes
VSP5509	AY.122	hCoV-19/USA/PA-VSP5509/2021	OK247116			Yes
VSP5510	AY.25	hCoV-19/USA/PA-VSP5510/2021	OK247117			Yes
VSP5511	AY.3	hCoV-19/USA/PA-VSP5511/2021	OK247118			Yes
VSP5512	AY.3	hCoV-19/USA/PA-VSP5512/2021	OK247119			Yes
VSP5513	AY.3	hCoV-19/USA/PA-VSP5513/2021	OK247120			Yes
VSP5514	AY.25.1	hCoV-19/USA/PA-VSP5514/2021	OK247121			Yes
VSP5515	AY.3	hCoV-19/USA/PA-VSP5515/2021	OK247122			Yes
VSP5516	AY.103	hCoV-19/USA/PA-VSP5516/2021	OK247123			Yes
VSP5517	AY.25.1	hCoV-19/USA/PA-VSP5517/2021	OK247124			Yes
VSP5518	AY.103	hCoV-19/USA/PA-VSP5518/2021	OK247125			Yes
VSP5519	AY.103	hCoV-19/USA/PA-VSP5519/2021	OK247126			Yes
VSP5520	AY.26	hCoV-19/USA/PA-VSP5520/2021	OK247127			Yes
VSP5521	AY.25	hCoV-19/USA/NJ-VSP5521/2021	OK247128			Yes
VSP5525	AY.44	hCoV-19/USA/PA-VSP5525/2021	OK247129			Yes
VSP5526	AY.44	hCoV-19/USA/PA-VSP5526/2021	OK247130			Yes
VSP5527	B.1.617.2	hCoV-19/USA/PA-VSP5527/2021	OK247131			Yes
VSP5528	AY.14	hCoV-19/USA/PA-VSP5528/2021	OK247132			Yes
VSP5529	AY.25	hCoV-19/USA/PA-VSP5529/2021	OK247133			Yes
VSP5530	AY.103	hCoV-19/USA/CA-VSP5530/2021	OK247134			Yes
VSP5531	AY.75	hCoV-19/USA/PA-VSP5531/2021	OK247135			Yes
VSP5532	AY.54	hCoV-19/USA/PA-VSP5532/2021	OK247136			Yes
VSP5533	AY.75	hCoV-19/USA/PA-VSP5533/2021	OK247137			Yes
VSP5534	AY.119	hCoV-19/USA/PA-VSP5534/2021	OK247138			Yes
VSP5535	AY.35	hCoV-19/USA/PA-VSP5535/2021	OK247139			Yes
VSP5536	AY.44	hCoV-19/USA/PA-VSP5536/2021	OK247140			Yes
VSP5537	AY.103	hCoV-19/USA/PA-VSP5537/2021	OK247141			Yes
VSP5539	AY.13	hCoV-19/USA/NJ-VSP5539/2021	OK247142			Yes
VSP5540	AY.44	hCoV-19/USA/PA-VSP5540/2021	OK247143			Yes
VSP5542	P.1	hCoV-19/USA/PA-VSP5542/2021	OK247144			Yes
VSP5543	B.1.617.2	hCoV-19/USA/NJ-VSP5543/2021	OK247145			Yes
VSP5544	AY.3	hCoV-19/USA/PA-VSP5544/2021	OK247146			Yes
VSP5545	AY.20	hCoV-19/USA/PA-VSP5545/2021	OK247147			Yes
VSP5546	AY.47	hCoV-19/USA/NJ-VSP5546/2021	OK247148			Yes
VSP5548	AY.44	hCoV-19/USA/NJ-VSP5548/2021	OK247149			Yes
VSP5549	AY.47	hCoV-19/USA/PA-VSP5549/2021	OK247150			Yes
VSP5550	AY.44	hCoV-19/USA/NJ-VSP5550/2021	OK247151			Yes
VSP5551	AY.122	hCoV-19/USA/PA-VSP5551/2021	OK247152			Yes
VSP5552	AY.25.1	hCoV-19/USA/NJ-VSP5552/2021	OK247153			Yes
VSP5553	AY.103	hCoV-19/USA/PA-VSP5553/2021	OK247154			Yes
VSP5554	AY.4	hCoV-19/USA/PA-VSP5554/2021	OK247155			Yes
VSP5555	AY.44	hCoV-19/USA/PA-VSP5555/2021	OK247156			Yes
VSP5556	AY.1	hCoV-19/USA/NJ-VSP5556/2021	OK247157			Yes
VSP5557	AY.44	hCoV-19/USA/PA-VSP5557/2021	OK247158			Yes
VSP5558	AY.25	hCoV-19/USA/NJ-VSP5558/2021	OK247159			Yes
VSP5559	AY.1	hCoV-19/USA/PA-VSP5559/2021	OK247160			Yes
VSP5560	B.1.617.2	hCoV-19/USA/PA-VSP5560/2021	OK247161			Yes
VSP5561	AY.103	hCoV-19/USA/PA-VSP5561/2021	OK247162			Yes
VSP5562	AY.20	hCoV-19/USA/NJ-VSP5562/2021	OK247163			Yes
VSP5563	AY.26	hCoV-19/USA/PA-VSP5563/2021	OK247164			Yes
VSP5564	AY.20	hCoV-19/USA/PA-VSP5564/2021	OK247165			Yes
VSP5566	AY.103	hCoV-19/USA/PA-VSP5566/2021	OK247166			Yes
VSP5568	AY.4	hCoV-19/USA/PA-VSP5568/2021	OK247167			Yes
VSP5569	AY.25	hCoV-19/USA/NJ-VSP5569/2021	OK247168			Yes
VSP5570	AY.4	hCoV-19/USA/PA-VSP5570/2021	OK247169			Yes
VSP5571	AY.103	hCoV-19/USA/PA-VSP5571/2021	OK247170			Yes
VSP5572	B.1.621.1	hCoV-19/USA/PA-VSP5572/2021	OK247171			Yes
VSP5573	AY.25	hCoV-19/USA/PA-VSP5573/2021	OK247172			Yes
VSP5575	AY.98.1	hCoV-19/USA/PA-VSP5575/2021	OK247173			Yes
VSP5576	AY.25	hCoV-19/USA/PA-VSP5576/2021	OK247174			Yes
VSP5577	AY.25.1	hCoV-19/USA/NJ-VSP5577/2021	OK247175			Yes
VSP5578	AY.32	hCoV-19/USA/PA-VSP5578/2021	OK247176			Yes
VSP5580	AY.4	hCoV-19/USA/PA-VSP5580/2021	OK247177			Yes
VSP5581	AY.47	hCoV-19/USA/PA-VSP5581/2021	OK247178			Yes
VSP5582	AY.25	hCoV-19/USA/PA-VSP5582/2021	OK247179			Yes
VSP5583	AY.103	hCoV-19/USA/PA-VSP5583/2021	OK247180			Yes
VSP5584	AY.110	hCoV-19/USA/NJ-VSP5584/2021	OK247181			Yes
VSP5585	AY.25.1	hCoV-19/USA/NJ-VSP5585/2021	OK247182			Yes
VSP5586	AY.122	hCoV-19/USA/PA-VSP5586/2021	OK247183			Yes
VSP5587	AY.44	hCoV-19/USA/PA-VSP5587/2021	OK247184			Yes
VSP5589	AY.103	hCoV-19/USA/NJ-VSP5589/2021	OK247185			Yes
VSP5590	AY.25.1	hCoV-19/USA/PA-VSP5590/2021	OK247186			Yes
VSP5592	AY.4	hCoV-19/USA/PA-VSP5592/2021	OK247187			Yes
VSP5596	AY.3	hCoV-19/USA/PA-VSP5596/2021	OK247188			Yes
VSP5598	AY.54	hCoV-19/USA/PA-VSP5598/2021	OK247189			Yes
VSP5599	AY.39	hCoV-19/USA/PA-VSP5599/2021	OK247190			Yes
VSP5600	AY.119.2	hCoV-19/USA/PA-VSP5600/2021	OK247191			Yes
VSP5601	AY.20	hCoV-19/USA/PA-VSP5601/2021	OK247192			Yes
VSP5604	AY.122	hCoV-19/USA/VA-VSP5604/2021	OK247193			Yes
VSP5605	AY.119	hCoV-19/USA/NJ-VSP5605/2021	OK247194			Yes
VSP5606	AY.47	hCoV-19/USA/PA-VSP5606/2021	OK247195			Yes
VSP5609	AY.103	hCoV-19/USA/NJ-VSP5609/2021	OK247196			Yes
VSP5610	AY.103	hCoV-19/USA/PA-VSP5610/2021	OK247197			Yes
VSP5611	AY.103	hCoV-19/USA/PA-VSP5611/2021	OK247198			Yes
VSP5612	AY.47	hCoV-19/USA/NJ-VSP5612/2021	OK247199			Yes
VSP5614	AY.47	hCoV-19/USA/PA-VSP5614/2021	OK247200			Yes
VSP5615	AY.4	hCoV-19/USA/PA-VSP5615/2021	OK247201			Yes
VSP5616	AY.25.1	hCoV-19/USA/NJ-VSP5616/2021	OK247202			Yes
VSP5617	AY.98.1	hCoV-19/USA/NJ-VSP5617/2021	OK247203			Yes
VSP5618	AY.3	hCoV-19/USA/PA-VSP5618/2021	OK247204			Yes
VSP5619	AY.2	hCoV-19/USA/PA-VSP5619/2021	OK247205			Yes
VSP5620	AY.107	hCoV-19/USA/PA-VSP5620/2021	OK247206			Yes
VSP5621	AY.47	hCoV-19/USA/SC-VSP5621/2021	OK247207			Yes
VSP5622	AY.25	hCoV-19/USA/PA-VSP5622/2021	OK247208			Yes
VSP5623	AY.103	hCoV-19/USA/NJ-VSP5623/2021	OK247209			Yes
VSP5625	AY.119	hCoV-19/USA/PA-VSP5625/2021	OK247210			Yes
VSP5627	AY.47	hCoV-19/USA/NJ-VSP5627/2021	OK247211			Yes
VSP5628	AY.25.1	hCoV-19/USA/NJ-VSP5628/2021	OK247212			Yes
VSP5629	AY.75	hCoV-19/USA/PA-VSP5629/2021	OK247213			Yes
VSP5630	AY.3	hCoV-19/USA/NJ-VSP5630/2021	OK247214			Yes
VSP5631	AY.3	hCoV-19/USA/PA-VSP5631/2021	OK247215			Yes
VSP5632	B.1.617.2	hCoV-19/USA/PA-VSP5632/2021	OK247216			Yes
VSP5633	AY.56	hCoV-19/USA/PA-VSP5633/2021	OK247217			Yes
VSP5634	AY.25.1	hCoV-19/USA/PA-VSP5634/2021	OK247218			Yes
VSP5635	AY.26	hCoV-19/USA/PA-VSP5635/2021	OK247219			Yes
VSP5636	AY.47	hCoV-19/USA/PA-VSP5636/2021	OK247220			Yes
VSP5637	AY.25	hCoV-19/USA/PA-VSP5637/2021	OK247221			Yes
VSP5639	AY.25	hCoV-19/USA/PA-VSP5639/2021	OK247223			Yes
VSP5640	AY.3	hCoV-19/USA/PA-VSP5640/2021	OK247224			Yes
VSP5641	AY.119	hCoV-19/USA/PA-VSP5641/2021	OK247225			Yes
VSP5642	AY.103	hCoV-19/USA/PA-VSP5642/2021	OK247226			Yes
VSP5643	AY.25.1	hCoV-19/USA/PA-VSP5643/2021	OK247227			Yes
VSP5644	AY.103	hCoV-19/USA/NJ-VSP5644/2021	OK247228			Yes
VSP5645	AY.44	hCoV-19/USA/PA-VSP5645/2021	OK247229			Yes
VSP5646	AY.102	hCoV-19/USA/PA-VSP5646/2021	OK247230			Yes
VSP5647	AY.98.1	hCoV-19/USA/PA-VSP5647/2021	OK247231			Yes
VSP5648	AY.54	hCoV-19/USA/PA-VSP5648/2021	OK247232			Yes
VSP5649	AY.47	hCoV-19/USA/PA-VSP5649/2021	OK247233			Yes
VSP5650	AY.119	hCoV-19/USA/PA-VSP5650/2021	OK247234			Yes
VSP5651	AY.47	hCoV-19/USA/PA-VSP5651/2021	OK247235			Yes
VSP5652	AY.25.1	hCoV-19/USA/PA-VSP5652/2021	OK247236			Yes
VSP5653	AY.3	hCoV-19/USA/NJ-VSP5653/2021	OK247237			Yes
VSP5654	AY.75	hCoV-19/USA/NJ-VSP5654/2021	OK247238			Yes
VSP5656	AY.25	hCoV-19/USA/PA-VSP5656/2021	OK247240			Yes
VSP5658	AY.3	hCoV-19/USA/PA-VSP5658/2021	OK247242			Yes
VSP5659	AY.25.1	hCoV-19/USA/PA-VSP5659/2021	OK247243			Yes
VSP5660	AY.47	hCoV-19/USA/PA-VSP5660/2021	OK247244			Yes
VSP5661	AY.119	hCoV-19/USA/PA-VSP5661/2021	OK247245			Yes
VSP5662	AY.47	hCoV-19/USA/PA-VSP5662/2021	OK247246			Yes
VSP5663	AY.54	hCoV-19/USA/PA-VSP5663/2021	OK247247			Yes
VSP5664	AY.98.1	hCoV-19/USA/NJ-VSP5664/2021	OK247248			Yes
VSP5665	AY.44	hCoV-19/USA/PA-VSP5665/2021	OK247249			Yes
VSP5666	AY.44	hCoV-19/USA/PA-VSP5666/2021	OK247250			Yes
VSP5667	None	hCoV-19/USA/PA-VSP5667/2021	OK247251			Yes
VSP5668	AY.25.1	hCoV-19/USA/PA-VSP5668/2021	OK247252			Yes
VSP5672	AY.25	hCoV-19/USA/PA-VSP5672/2021	OK247256			Yes
VSP5673	AY.118	hCoV-19/USA/PA-VSP5673/2021	OK247257			Yes
VSP5674	AY.25	hCoV-19/USA/PA-VSP5674/2021	OK247258			Yes
VSP5676	AY.26	hCoV-19/USA/ME-VSP5676/2021	OK247259			Yes
VSP5677	AY.25	hCoV-19/USA/PA-VSP5677/2021	OK247260			Yes
VSP5678	AY.56	hCoV-19/USA/PA-VSP5678/2021	OK247261			Yes
VSP5679	AY.119	hCoV-19/USA/PA-VSP5679/2021	OK247262			Yes
VSP5680	AY.3	hCoV-19/USA/PA-VSP5680/2021	OK247263			Yes
VSP5681	AY.3	hCoV-19/USA/PA-VSP5681/2021	OK247264			Yes
VSP5682	AY.25.1	hCoV-19/USA/PA-VSP5682/2021	OK247265			Yes
VSP5683	AY.47	hCoV-19/USA/PA-VSP5683/2021	OK247266			Yes
VSP5684	AY.3	hCoV-19/USA/PA-VSP5684/2021	OK247267			Yes
VSP5685	AY.25	hCoV-19/USA/PA-VSP5685/2021	OK247268			Yes
VSP5686	AY.3	hCoV-19/USA/PA-VSP5686/2021	OK247269			Yes
VSP5708	AY.25.1	hCoV-19/USA/PA-VSP5708/2021	OK247272			Yes
VSP5709	AY.25.1	hCoV-19/USA/PA-VSP5709/2021	OK247273			Yes
VSP5710	AY.103	hCoV-19/USA/PA-VSP5710/2021	OK247274			Yes
VSP5712	AY.116	hCoV-19/USA/PA-VSP5712/2021	OK247275			Yes
VSP5713	AY.103	hCoV-19/USA/PA-VSP5713/2021	OK247276			Yes
VSP5714	AY.44	hCoV-19/USA/PA-VSP5714/2021	OK247277			Yes
VSP5715	AY.122	hCoV-19/USA/PA-VSP5715/2021	OK247278			Yes
VSP5716	AY.25.1	hCoV-19/USA/PA-VSP5716/2021	OK247279			Yes
VSP5717	B.1.617.2	hCoV-19/USA/PA-VSP5717/2021	OK247280			Yes
VSP5718	AY.103	hCoV-19/USA/PA-VSP5718/2021	OK247281			Yes
VSP5719	AY.44	hCoV-19/USA/PA-VSP5719/2021	OK247282			Yes
VSP5721	AY.25.1	hCoV-19/USA/PA-VSP5721/2021	OK247283			Yes
VSP5722	AY.119	hCoV-19/USA/PA-VSP5722/2021	OK247284			Yes
VSP5723	AY.3	hCoV-19/USA/PA-VSP5723/2021	OK247285			Yes
VSP5724	AY.3	hCoV-19/USA/PA-VSP5724/2021	OK247286			Yes
VSP5725	AY.47	hCoV-19/USA/PA-VSP5725/2021	OK247287			Yes
VSP5727	AY.44	hCoV-19/USA/PA-VSP5727/2021	OK247288			Yes
VSP5729	AY.44	hCoV-19/USA/PA-VSP5729/2021	OK247289			Yes
VSP5731	AY.119.2	hCoV-19/USA/PA-VSP5731/2021	OL673082			Yes
VSP5732	AY.3.1	hCoV-19/USA/PA-VSP5732/2021	OL673083			Yes
VSP5733	AY.44	hCoV-19/USA/PA-VSP5733/2021	OL673084			Yes
VSP5734	AY.44	hCoV-19/USA/PA-VSP5734/2021	OL673085			Yes
VSP5735	AY.44	hCoV-19/USA/PA-VSP5735/2021	OL673086			Yes
VSP5736	AY.25.1	hCoV-19/USA/PA-VSP5736/2021	OL673087			Yes
VSP5737	AY.44	hCoV-19/USA/PA-VSP5737/2021	OL673088			Yes
VSP5738	AY.103	hCoV-19/USA/PA-VSP5738/2021	OK247290			Yes
VSP5739	AY.119	hCoV-19/USA/PA-VSP5739/2021	OK247291			Yes
VSP5740	AY.20	hCoV-19/USA/MI-VSP5740/2021	OK247292			Yes
VSP5742	AY.44	hCoV-19/USA/PA-VSP5742/2021	OK247293			Yes
VSP5743	AY.20	hCoV-19/USA/PA-VSP5743/2021	OK247294			Yes
VSP5744	AY.103	hCoV-19/USA/PA-VSP5744/2021	OK247295			Yes
VSP5745	AY.2	hCoV-19/USA/PA-VSP5745/2021	OK247296			Yes
VSP5746	AY.25	hCoV-19/USA/PA-VSP5746/2021	OK247297			Yes
VSP5747	AY.1	hCoV-19/USA/PA-VSP5747/2021	OK247298			Yes
VSP5748	AY.103	hCoV-19/USA/PA-VSP5748/2021	OK247299			Yes
VSP5749	AY.25.1	hCoV-19/USA/PA-VSP5749/2021	OK247300			Yes
VSP5865	AY.44	hCoV-19/USA/PA-VSP5865/2021	OL673089			Yes
VSP5867	AY.4	hCoV-19/USA/PA-VSP5867/2021	OL673090			Yes
VSP5888	AY.36	hCoV-19/USA/PA-VSP5888/2021	OL673091			Yes
VSP5889	AY.20	hCoV-19/USA/PA-VSP5889/2021	OL673092			Yes
VSP5890	AY.20	hCoV-19/USA/PA-VSP5890/2021	OL673093			Yes
VSP5891	AY.98.1	hCoV-19/USA/NJ-VSP5891/2021	OL673094			Yes
VSP5892	AY.25.1	hCoV-19/USA/PA-VSP5892/2021	OL673095			Yes
VSP5895	AY.25	hCoV-19/USA/PA-VSP5895/2021	OL673096			Yes
VSP5896	AY.119	hCoV-19/USA/PA-VSP5896/2021	OL673097			Yes
VSP5897	AY.44	hCoV-19/USA/PA-VSP5897/2021	OL673098			Yes
VSP5903	AY.119	hCoV-19/USA/NJ-VSP5903/2021	OL673099			Yes
VSP5904	AY.44	hCoV-19/USA/NJ-VSP5904/2021	OL673100			Yes
VSP5907	AY.102	hCoV-19/USA/NJ-VSP5907/2021	OL673101			Yes
VSP5908	AY.107	hCoV-19/USA/NJ-VSP5908/2021	OK247301			Yes
VSP5910	AY.3	hCoV-19/USA/NJ-VSP5910/2021	OK247302			Yes
VSP5911	AY.25	hCoV-19/USA/NJ-VSP5911/2021	OL673102			Yes
VSP5912	AY.119	hCoV-19/USA/NJ-VSP5912/2021	OK247303			Yes
VSP5913	AY.20	hCoV-19/USA/NJ-VSP5913/2021	OL673103			Yes
VSP5914	AY.98.1	hCoV-19/USA/NJ-VSP5914/2021	OL673104			Yes
VSP5917	AY.25	hCoV-19/USA/NJ-VSP5917/2021	OL673105			Yes
VSP5920	AY.119	hCoV-19/USA/PA-VSP5920/2021	OK247304			Yes
VSP5921	AY.25.3	hCoV-19/USA/PA-VSP5921/2021	OL673106			Yes
VSP5923	AY.103	hCoV-19/USA/PA-VSP5923/2021	OL673107			Yes
VSP5924	AY.25	hCoV-19/USA/NJ-VSP5924/2021	OL673108			Yes
VSP5925	AY.26	hCoV-19/USA/NJ-VSP5925/2021	OL673109			Yes
VSP5926	AY.25	hCoV-19/USA/PA-VSP5926/2021	OL673110			Yes
VSP5928	AY.3	hCoV-19/USA/PA-VSP5928/2021	OK247305			Yes
VSP5929	AY.119	hCoV-19/USA/PA-VSP5929/2021	OK247306			Yes
VSP5931	AY.25	hCoV-19/USA/PA-VSP5931/2021	OK247307			Yes
VSP5932	AY.25	hCoV-19/USA/PA-VSP5932/2021	OK247308			Yes
VSP5935	AY.3	hCoV-19/USA/PA-VSP5935/2021	OK247309			Yes
VSP5936	AY.103	hCoV-19/USA/PA-VSP5936/2021	OK247310			Yes
VSP5941	AY.44	hCoV-19/USA/NJ-VSP5941/2021	OL673111			Yes
VSP5942	AY.119	hCoV-19/USA/PA-VSP5942/2021	OK247311			Yes
VSP5943	AY.44	hCoV-19/USA/PA-VSP5943/2021	OL673112			Yes
VSP5946	AY.39	hCoV-19/USA/PA-VSP5946/2021	OK247312			Yes
VSP5947	AY.3	hCoV-19/USA/PA-VSP5947/2021	OK247313			Yes
VSP5948	AY.3	hCoV-19/USA/PA-VSP5948/2021	OK247314			Yes
VSP5949	AY.3	hCoV-19/USA/PA-VSP5949/2021	OK247315			Yes
VSP5953	AY.44	hCoV-19/USA/PA-VSP5953/2021	OK247316			Yes
VSP5954	AY.44	hCoV-19/USA/PA-VSP5954/2021	OK247317			Yes
VSP5957	AY.98.1	hCoV-19/USA/NJ-VSP5957/2021	OK247318			Yes
VSP5958	AY.98.1	hCoV-19/USA/PA-VSP5958/2021	OK247319			Yes
VSP5959	B.1.617.2	hCoV-19/USA/PA-VSP5959/2021	OK247320			Yes
VSP5960	AY.3.1	hCoV-19/USA/PA-VSP5960/2021	OK247321			Yes
VSP5961	AY.103	hCoV-19/USA/PA-VSP5961/2021	OK247322			Yes
VSP5964	AY.122	hCoV-19/USA/PA-VSP5964/2021	OL673113			Yes
VSP5966	AY.39.1	hCoV-19/USA/PA-VSP5966/2021	OL673114			Yes
VSP5968	AY.119	hCoV-19/USA/PA-VSP5968/2021	OK247323			Yes
VSP5971	AY.26	hCoV-19/USA/PA-VSP5971/2021	OK247324			Yes
VSP5980	AY.3	hCoV-19/USA/PA-VSP5980/2021	OK247325			Yes
VSP5983	AY.103	hCoV-19/USA/PA-VSP5983/2021	OK247326			Yes
VSP5986	AY.103	hCoV-19/USA/PA-VSP5986/2021	OK247327			Yes
VSP5987	AY.44	hCoV-19/USA/PA-VSP5987/2021	OK247328			Yes
VSP5991	AY.25	hCoV-19/USA/PA-VSP5991/2021	OK247329			Yes
VSP5992	AY.103	hCoV-19/USA/PA-VSP5992/2021	OK247330			Yes
VSP5995	AY.44	hCoV-19/USA/PA-VSP5995/2021	OL673115			Yes
VSP5996	B.1.617.2	hCoV-19/USA/PA-VSP5996/2021	OK247331			Yes
VSP5997	AY.44	hCoV-19/USA/NJ-VSP5997/2021	OK247332			Yes
VSP5999	AY.25.1	hCoV-19/USA/PA-VSP5999/2021	OL673116			Yes
VSP6000	AY.122	hCoV-19/USA/PA-VSP6000/2021	OK247333			Yes
VSP6001	B.1.617.2	hCoV-19/USA/NJ-VSP6001/2021	OL673117			Yes
VSP6003	AY.3	hCoV-19/USA/PA-VSP6003/2021	OL673118			Yes
VSP6004	AY.44	hCoV-19/USA/NJ-VSP6004/2021	OK247334			Yes
VSP6005	AY.98.1	hCoV-19/USA/NJ-VSP6005/2021	OK247335			Yes
VSP6007	AY.75	hCoV-19/USA/PA-VSP6007/2021	OK247336			Yes
VSP6008	AY.44	hCoV-19/USA/NJ-VSP6008/2021	OK247337			Yes
VSP6009	AY.44	hCoV-19/USA/PA-VSP6009/2021	OK247338			Yes
VSP6010	AY.67	hCoV-19/USA/NJ-VSP6010/2021	OL673119			Yes
VSP6011	AY.103	hCoV-19/USA/PA-VSP6011/2021	OK247339			Yes
VSP6013	AY.25.1	hCoV-19/USA/PA-VSP6013/2021	OK247340			Yes
VSP6015	AY.119	hCoV-19/USA/PA-VSP6015/2021	OK247341			Yes
VSP6016	AY.44	hCoV-19/USA/PA-VSP6016/2021	OL673120			Yes
VSP6018	AY.20	hCoV-19/USA/PA-VSP6018/2021	OK247342			Yes
VSP6020	AY.44	hCoV-19/USA/PA-VSP6020/2021	OL673121			Yes
VSP6021	AY.122	hCoV-19/USA/PA-VSP6021/2021	OL673122			Yes
VSP6022	AY.100	hCoV-19/USA/PA-VSP6022/2021	OK247343			Yes
VSP6023	AY.119	hCoV-19/USA/PA-VSP6023/2021	OK247344			Yes
VSP6027	AY.25.1	hCoV-19/USA/PA-VSP6027/2021	OK247345			Yes
VSP6031	AY.3.1	hCoV-19/USA/NJ-VSP6031/2021	OL673123			Yes
VSP6033	AY.103	hCoV-19/USA/PA-VSP6033/2021	OK247346			Yes
VSP6034	AY.67	hCoV-19/USA/NJ-VSP6034/2021	OK247347			Yes
VSP6035	AY.39	hCoV-19/USA/NJ-VSP6035/2021	OK247348			Yes
VSP6038	AY.25	hCoV-19/USA/PA-VSP6038/2021	OK247349			Yes
VSP6039	AY.119	hCoV-19/USA/PA-VSP6039/2021	OK247350			Yes
VSP6040	AY.26	hCoV-19/USA/PA-VSP6040/2021	OK247351			Yes
VSP6042	AY.98.1	hCoV-19/USA/PA-VSP6042/2021	OK247352			Yes
VSP6043	AY.3	hCoV-19/USA/PA-VSP6043/2021	OK247353			Yes
VSP6045	AY.103	hCoV-19/USA/PA-VSP6045/2021	OK247354			Yes
VSP6047	AY.39	hCoV-19/USA/NJ-VSP6047/2021	OK247355			Yes
VSP6049	AY.44	hCoV-19/USA/PA-VSP6049/2021	OK247356			Yes
VSP6050	AY.103	hCoV-19/USA/PA-VSP6050/2021	OK247357			Yes
VSP6051	AY.103	hCoV-19/USA/PA-VSP6051/2021	OK247358			Yes
VSP6053	AY.44	hCoV-19/USA/PA-VSP6053/2021	OK247359			Yes
VSP6054	AY.103	hCoV-19/USA/PA-VSP6054/2021	OK247360			Yes
VSP6056	AY.113	hCoV-19/USA/NJ-VSP6056/2021	OK247361			Yes
VSP6057	AY.44	hCoV-19/USA/NJ-VSP6057/2021	OK247362			Yes
VSP6058	AY.26	hCoV-19/USA/PA-VSP6058/2021	OK247363			Yes
VSP6060	AY.122	hCoV-19/USA/PA-VSP6060/2021	OL673124			Yes
VSP6061	AY.103	hCoV-19/USA/PA-VSP6061/2021	OK247364			Yes
VSP6063	AY.47	hCoV-19/USA/PA-VSP6063/2021	OK247365			Yes
VSP6064	AY.103	hCoV-19/USA/PA-VSP6064/2021	OK247366			Yes
VSP6067	AY.3	hCoV-19/USA/PA-VSP6067/2021	OK247367			Yes
VSP6068	AY.103	hCoV-19/USA/PA-VSP6068/2021	OK247368			Yes
VSP6075	AY.103	hCoV-19/USA/PA-VSP6075/2021	OK247369			Yes
VSP6076	AY.25	hCoV-19/USA/NJ-VSP6076/2021	OL673125			Yes
VSP6078	AY.25.1	hCoV-19/USA/PA-VSP6078/2021	OL673126			Yes
VSP6082	AY.3	hCoV-19/USA/PA-VSP6082/2021	OL673127			Yes
VSP6083	AY.25	hCoV-19/USA/PA-VSP6083/2021	OL673128			Yes
VSP6085	AY.44	hCoV-19/USA/PA-VSP6085/2021	OL673129			Yes
VSP6088	AY.44	hCoV-19/USA/PA-VSP6088/2021	OL673130			Yes
VSP6090	AY.100	hCoV-19/USA/PA-VSP6090/2021	OL673131			Yes
VSP6092	AY.103	hCoV-19/USA/PA-VSP6092/2021	OL673132			Yes
VSP6093	AY.44	hCoV-19/USA/PA-VSP6093/2021	OL673133			Yes
VSP6094	B.1.617.2	hCoV-19/USA/PA-VSP6094/2021	OL673134			Yes
VSP6098	AY.44	hCoV-19/USA/NJ-VSP6098/2021	OL673135			Yes
VSP6099	AY.119	hCoV-19/USA/PA-VSP6099/2021	OL673136			Yes
VSP6102	AY.98.1	hCoV-19/USA/PA-VSP6102/2021	OL673137			Yes
VSP6105	AY.39.1	hCoV-19/USA/PA-VSP6105/2021	OL673138			Yes
VSP6106	AY.3	hCoV-19/USA/PA-VSP6106/2021	OL673139			Yes
VSP6108	AY.26	hCoV-19/USA/PA-VSP6108/2021	OK247370			Yes
VSP6112	AY.25.1	hCoV-19/USA/PA-VSP6112/2021	OK247371			Yes
VSP6113	AY.25.1	hCoV-19/USA/PA-VSP6113/2021	OL673140			Yes
VSP6114	AY.103	hCoV-19/USA/PA-VSP6114/2021	OK247372			Yes
VSP6115	AY.44	hCoV-19/USA/PA-VSP6115/2021	OK247373			Yes
VSP6116	AY.25	hCoV-19/USA/PA-VSP6116/2021	OL673141			Yes
VSP6117	AY.3	hCoV-19/USA/PA-VSP6117/2021	OL673142			Yes
VSP6118	AY.26	hCoV-19/USA/PA-VSP6118/2021	OK247374			Yes
VSP6119	AY.44	hCoV-19/USA/PA-VSP6119/2021	OL673143			Yes
VSP6121	AY.107	hCoV-19/USA/PA-VSP6121/2021	OL673144			Yes
VSP6122	AY.103	hCoV-19/USA/PA-VSP6122/2021				Yes
VSP6123	AY.13	hCoV-19/USA/PA-VSP6123/2021	OL673145			Yes
VSP6124	AY.13	hCoV-19/USA/PA-VSP6124/2021	OL673146			Yes
VSP6127	AY.3	hCoV-19/USA/PA-VSP6127/2021	OL673147			Yes
VSP6132	AY.119	hCoV-19/USA/PA-VSP6132/2021	OK247375			Yes
VSP6133	AY.98.1	hCoV-19/USA/PA-VSP6133/2021	OK247376			Yes
VSP6135	AY.3	hCoV-19/USA/PA-VSP6135/2021	OL673148			Yes
VSP6136	AY.3	hCoV-19/USA/PA-VSP6136/2021	OK247377			Yes
VSP6142	AY.75	hCoV-19/USA/PA-VSP6142/2021	OL673149			Yes
VSP6143	AY.103	hCoV-19/USA/PA-VSP6143/2021	OL673150			Yes
VSP6145	AY.25	hCoV-19/USA/PA-VSP6145/2021	OK247378			Yes
VSP6147	AY.98.1	hCoV-19/USA/PA-VSP6147/2021	OL673151			Yes
VSP6148	AY.3.1	hCoV-19/USA/PA-VSP6148/2021	OL673152			Yes
VSP6149	AY.25	hCoV-19/USA/PA-VSP6149/2021	OK247379			Yes
VSP6150	AY.103	hCoV-19/USA/PA-VSP6150/2021	OL673153			Yes
VSP6151	AY.100	hCoV-19/USA/PA-VSP6151/2021	OL673154			Yes
VSP6152	AY.44	hCoV-19/USA/PA-VSP6152/2021	OK247380			Yes
VSP6156	AY.122	hCoV-19/USA/PA-VSP6156/2021	OL673155			Yes
VSP6157	AY.103	hCoV-19/USA/PA-VSP6157/2021	OL673156			Yes
VSP6159	AY.122	hCoV-19/USA/PA-VSP6159/2021	OL673157			Yes
VSP6164	AY.117	hCoV-19/USA/NJ-VSP6164/2021	OL673158			Yes
VSP6172	AY.26	hCoV-19/USA/PA-VSP6172/2021	OL673159			Yes
VSP6174	AY.122	hCoV-19/USA/PA-VSP6174/2021	OL673160			Yes
VSP6176	AY.122	hCoV-19/USA/PA-VSP6176/2021	OL673161			Yes
VSP6177	AY.100	hCoV-19/USA/PA-VSP6177/2021	OL673162			Yes
VSP6180	AY.25	hCoV-19/USA/PA-VSP6180/2021	OL673163			Yes
VSP6182	AY.118	hCoV-19/USA/PA-VSP6182/2021	OL673164			Yes
VSP6183	AY.122	hCoV-19/USA/PA-VSP6183/2021	OL673165			Yes
VSP6186	AY.122	hCoV-19/USA/PA-VSP6186/2021	OL673166			Yes
VSP6194	AY.119	hCoV-19/USA/PA-VSP6194/2021	OL673167			Yes
VSP6197	AY.47	hCoV-19/USA/PA-VSP6197/2021	OL673168			Yes
VSP6203	AY.44	hCoV-19/USA/PA-VSP6203/2021	OL673169			Yes
VSP6204	AY.25	hCoV-19/USA/PA-VSP6204/2021	OL673170			Yes
VSP6206	AY.118	hCoV-19/USA/NJ-VSP6206/2021	OL673171			Yes
VSP6207	AY.98.1	hCoV-19/USA/PA-VSP6207/2021	OL673172			Yes
VSP6209	AY.122	hCoV-19/USA/PA-VSP6209/2021	OL673173			Yes
VSP6210	AY.25	hCoV-19/USA/PA-VSP6210/2021	OL673174			Yes
VSP6216	AY.44	hCoV-19/USA/PA-VSP6216/2021	OL673175			Yes
VSP6224	AY.98.1	hCoV-19/USA/PA-VSP6224/2021	OL673176			Yes
VSP6226	AY.26	hCoV-19/USA/NJ-VSP6226/2021	OL673177			Yes
VSP6231	AY.25	hCoV-19/USA/PA-VSP6231/2021	OL673178			Yes
VSP6235	AY.103	hCoV-19/USA/PA-VSP6235/2021	OL673179			Yes
VSP6253	AY.47	hCoV-19/USA/PA-VSP6253/2021	OL673180			Yes
VSP6254	AY.100	hCoV-19/USA/PA-VSP6254/2021	OL673181			Yes
VSP6260	AY.4	hCoV-19/USA/PA-VSP6260/2021	OL673182			Yes
VSP6261	AY.46.1	hCoV-19/USA/PA-VSP6261/2021	OL673183			Yes
VSP6263	AY.25.1	hCoV-19/USA/NJ-VSP6263/2021	OL673184			Yes
VSP6264	AY.103	hCoV-19/USA/PA-VSP6264/2021	OL673185			Yes
VSP6266	AY.25.1	hCoV-19/USA/PA-VSP6266/2021	OL673186			Yes
VSP6267	AY.3	hCoV-19/USA/PA-VSP6267/2021	OL673187			Yes
VSP6270	AY.25	hCoV-19/USA/PA-VSP6270/2021	OL673189			Yes
VSP6271	AY.103	hCoV-19/USA/PA-VSP6271/2021	OL673190			Yes
VSP6273	AY.20	hCoV-19/USA/PA-VSP6273/2021	OL673191			Yes
VSP6275	B.1.621	hCoV-19/USA/PA-VSP6275/2021	OL673192			Yes
VSP6277	AY.26	hCoV-19/USA/PA-VSP6277/2021	OL673193			Yes
VSP6278	AZ.5	hCoV-19/USA/PA-VSP6278/2021	OL673194			Yes
VSP6282	B.1.617.2	hCoV-19/USA/PA-VSP6282/2021	OL673195			Yes
VSP6284	AY.44	hCoV-19/USA/PA-VSP6284/2021	OL673196			Yes
VSP6286	AY.3	hCoV-19/USA/PA-VSP6286/2021	OL673197			Yes
VSP6287	AY.25	hCoV-19/USA/PA-VSP6287/2021	OL673198			Yes
VSP6290	AY.103	hCoV-19/USA/PA-VSP6290/2021	OL673199			Yes
VSP6298	AY.122	hCoV-19/USA/PA-VSP6298/2021	OL673200			Yes
VSP6299	AY.103	hCoV-19/USA/PA-VSP6299/2021	OL673201			Yes
VSP6300	AY.26	hCoV-19/USA/PA-VSP6300/2021	OL673202			Yes
VSP6301	AY.3	hCoV-19/USA/PA-VSP6301/2021	OL673203			Yes
VSP6303	AY.103	hCoV-19/USA/PA-VSP6303/2021	OL673204			Yes
VSP6304	AY.103	hCoV-19/USA/NJ-VSP6304/2021	OL673205			Yes
VSP6307	AY.103	hCoV-19/USA/PA-VSP6307/2021	OL673206			Yes
VSP6311	AY.98.1	hCoV-19/USA/PA-VSP6311/2021	OL673207			Yes
VSP6315	AY.44	hCoV-19/USA/PA-VSP6315/2021	OL673208			Yes
VSP6318	AY.47	hCoV-19/USA/PA-VSP6318/2021	OL673209			Yes
VSP6319	AY.26	hCoV-19/USA/PA-VSP6319/2021	OL673210			Yes
VSP6321	AY.3	hCoV-19/USA/PA-VSP6321/2021	OL673211			Yes
VSP6323	AY.3	hCoV-19/USA/PA-VSP6323/2021	OL673212			Yes
VSP6327	AY.119	hCoV-19/USA/PA-VSP6327/2021	OL673213			Yes
VSP6332	AY.103	hCoV-19/USA/PA-VSP6332/2021	OL673214			Yes
VSP6334	AY.122	hCoV-19/USA/NJ-VSP6334/2021	OL673215			Yes
VSP6337	AY.3	hCoV-19/USA/PA-VSP6337/2021	OL673216			Yes
VSP6338	AY.25	hCoV-19/USA/PA-VSP6338/2021	OL673217			Yes
VSP6340	AY.3	hCoV-19/USA/PA-VSP6340/2021	OL673218			Yes
VSP6341	AY.44	hCoV-19/USA/NJ-VSP6341/2021	OL673219			Yes
VSP6343	AY.118	hCoV-19/USA/PA-VSP6343/2021	OL673220			Yes
VSP6345	AY.20	hCoV-19/USA/PA-VSP6345/2021	OL673221			Yes
VSP6349	AY.103	hCoV-19/USA/PA-VSP6349/2021	OL673222			Yes
VSP6350	AY.118	hCoV-19/USA/DE-VSP6350/2021	OL673223			Yes
VSP6352	AY.98	hCoV-19/USA/NJ-VSP6352/2021	OL673224			Yes
VSP6353	AY.98	hCoV-19/USA/NJ-VSP6353/2021	OL673225			Yes
VSP6357	AY.47	hCoV-19/USA/PA-VSP6357/2021	OL673226			Yes
VSP6362	AY.103	hCoV-19/USA/PA-VSP6362/2021	OL673227			Yes
VSP6365	AY.103	hCoV-19/USA/PA-VSP6365/2021	OL673228			Yes
VSP6367	AY.44	hCoV-19/USA/PA-VSP6367/2021	OL673229			Yes
VSP6369	AY.103	hCoV-19/USA/PA-VSP6369/2021	OL673230			Yes
VSP6372	AY.103	hCoV-19/USA/PA-VSP6372/2021	OL673231			Yes
VSP6373	AY.119	hCoV-19/USA/PA-VSP6373/2021	OL673232			Yes
VSP6374	AY.119	hCoV-19/USA/PA-VSP6374/2021	OL673233			Yes
VSP6380	AY.103	hCoV-19/USA/NJ-VSP6380/2021	OL673234			Yes
VSP6381	AY.20	hCoV-19/USA/PA-VSP6381/2021	OL673235			Yes
VSP6383	AY.3	hCoV-19/USA/PA-VSP6383/2021	OL673236			Yes
VSP6385	AY.25.1	hCoV-19/USA/PA-VSP6385/2021	OL673237			Yes
VSP6389	AY.44	hCoV-19/USA/PA-VSP6389/2021	OL673238			Yes
VSP6390	AY.44	hCoV-19/USA/PA-VSP6390/2021	OL673239			Yes
VSP6391	AY.103	hCoV-19/USA/PA-VSP6391/2021	OL673240			Yes
VSP6393	AY.103	hCoV-19/USA/PA-VSP6393/2021	OL673241			Yes
VSP6394	AY.44	hCoV-19/USA/PA-VSP6394/2021	OL673242			Yes
VSP6395	AY.3	hCoV-19/USA/NJ-VSP6395/2021	OL673243			Yes
VSP6396	AY.103	hCoV-19/USA/PA-VSP6396/2021	OL673244			Yes
VSP6397	AY.119	hCoV-19/USA/PA-VSP6397/2021	OL673245			Yes
VSP6417	AY.119	hCoV-19/USA/PA-VSP6417/2021	OM542174			Yes
VSP6420	AY.62	hCoV-19/USA/PA-VSP6420/2021	OM542175			Yes
VSP6445	AY.26	hCoV-19/USA/PA-VSP6445/2021	OL673246			Yes
VSP6450	AY.119	hCoV-19/USA/PA-VSP6450/2021	OL673247			Yes
VSP6453	AY.75	hCoV-19/USA/PA-VSP6453/2021	OL673248			Yes
VSP6459	AY.75	hCoV-19/USA/PA-VSP6459/2021	OL673249			Yes
VSP6462	AY.25	hCoV-19/USA/PA-VSP6462/2021	OL673250			Yes
VSP6474	AY.44	hCoV-19/USA/PA-VSP6474/2021	OL673251			Yes
VSP6475	AY.25.1	hCoV-19/USA/PA-VSP6475/2021	OL673252			Yes
VSP6478	AY.20	hCoV-19/USA/NJ-VSP6478/2021	OL673253			Yes
VSP6481	AY.103	hCoV-19/USA/PA-VSP6481/2021	OL673254			Yes
VSP6488	AY.3	hCoV-19/USA/PA-VSP6488/2021	OL673255			Yes
VSP6489	AY.102	hCoV-19/USA/PA-VSP6489/2021	OL673256			Yes
VSP6490	AY.25.1	hCoV-19/USA/PA-VSP6490/2021	OL673257			Yes
VSP6494	AY.119	hCoV-19/USA/PA-VSP6494/2021	OL673258			Yes
VSP6495	AY.103	hCoV-19/USA/PA-VSP6495/2021	OL673259			Yes
VSP6497	AY.25.1	hCoV-19/USA/PA-VSP6497/2021	OL673260			Yes
VSP6500	AY.3	hCoV-19/USA/NJ-VSP6500/2021	OL673261			Yes
VSP6501	AY.25	hCoV-19/USA/PA-VSP6501/2021	OL673262			Yes
VSP6503	AY.122	hCoV-19/USA/PA-VSP6503/2021	OL673263			Yes
VSP6504	AY.39	hCoV-19/USA/PA-VSP6504/2021	OL673264			Yes
VSP6507	AY.3	hCoV-19/USA/PA-VSP6507/2021	OL673265			Yes
VSP6508	AY.103	hCoV-19/USA/PA-VSP6508/2021	OL673266			Yes
VSP6509	AY.25.1	hCoV-19/USA/PA-VSP6509/2021	OM542176			Yes
VSP6531	AY.103	hCoV-19/USA/PA-VSP6531/2021	OM570133			Yes
VSP6538	AY.3	hCoV-19/USA/PA-VSP6538/2021	OM570134			Yes
VSP6540	AY.103	hCoV-19/USA/PA-VSP6540/2021	OM570135			Yes
VSP6542	AY.3	hCoV-19/USA/PA-VSP6542/2021	OM570136			Yes
VSP6554	AY.61	hCoV-19/USA/NJ-VSP6554/2021	OM542177			Yes
VSP6557	AY.103	hCoV-19/USA/NJ-VSP6557/2021	OL673267			Yes
VSP6558	AY.4	hCoV-19/USA/NJ-VSP6558/2021	OL673268			Yes
VSP6559	AY.25	hCoV-19/USA/NJ-VSP6559/2021	OL673269			Yes
VSP6566	B.1.617.2	hCoV-19/USA/DE-VSP6566/2021	OL673270			Yes
VSP6573	AY.3	hCoV-19/USA/PA-VSP6573/2021	OL673271			Yes
VSP6577	AY.25	hCoV-19/USA/PA-VSP6577/2021	OL673272			Yes
VSP6582	AY.25	hCoV-19/USA/PA-VSP6582/2021	OL673273			Yes
VSP6584	AY.25	hCoV-19/USA/PA-VSP6584/2021	OL673274			Yes
VSP6585	AY.20	hCoV-19/USA/PA-VSP6585/2021	OL673275			Yes
VSP6586	AY.44	hCoV-19/USA/PA-VSP6586/2021	OL673276			Yes
VSP6594	AY.119	hCoV-19/USA/PA-VSP6594/2021	OM570137			Yes
VSP6597	AY.25.1	hCoV-19/USA/PA-VSP6597/2021	OM570138			Yes
VSP6600	AY.25	hCoV-19/USA/PA-VSP6600/2021	OM570139			Yes
VSP6601	AY.3	hCoV-19/USA/PA-VSP6601/2021	OM570140			Yes
VSP6602	AY.44	hCoV-19/USA/PA-VSP6602/2021	OM570141			Yes
VSP6605	AY.25	hCoV-19/USA/PA-VSP6605/2021	OM570142			Yes
VSP6608	AY.103	hCoV-19/USA/PA-VSP6608/2021	OL673277			Yes
VSP6613	AY.3	hCoV-19/USA/PA-VSP6613/2021	OL673278			Yes
VSP6615	AY.3	hCoV-19/USA/NJ-VSP6615/2021	OL673279			Yes
VSP6616	AY.3	hCoV-19/USA/PA-VSP6616/2021	OL673280			Yes
VSP6618	AY.3	hCoV-19/USA/PA-VSP6618/2021	OL673281			Yes
VSP6621	AY.103	hCoV-19/USA/PA-VSP6621/2021	OL673282			Yes
VSP6622	AY.122	hCoV-19/USA/PA-VSP6622/2021	OL673283			Yes
VSP6623	AY.103	hCoV-19/USA/PA-VSP6623/2021	OL673284			Yes
VSP6625	AY.26	hCoV-19/USA/NJ-VSP6625/2021	OL673285			Yes
VSP6626	AY.103	hCoV-19/USA/PA-VSP6626/2021	OL673286			Yes
VSP6628	AY.20	hCoV-19/USA/PA-VSP6628/2021	OL673287			Yes
VSP6629	AY.25.1	hCoV-19/USA/NJ-VSP6629/2021	OL673288			Yes
VSP6633	AY.103	hCoV-19/USA/PA-VSP6633/2021	OL673289			Yes
VSP6635	AY.122	hCoV-19/USA/PA-VSP6635/2021	OL673290			Yes
VSP6643	AY.3	hCoV-19/USA/PA-VSP6643/2021	OL673291			Yes
VSP6645	AY.3	hCoV-19/USA/PA-VSP6645/2021	OL673292			Yes
VSP6648	AY.100	hCoV-19/USA/PA-VSP6648/2021	OL673293			Yes
VSP6649	AY.103	hCoV-19/USA/PA-VSP6649/2021	OL673294			Yes
VSP6651	AY.25	hCoV-19/USA/DE-VSP6651/2021	OL673295			Yes
VSP6652	AY.26	hCoV-19/USA/NJ-VSP6652/2021	OL673296			Yes
VSP6653	AY.44	hCoV-19/USA/PA-VSP6653/2021	OL673297			Yes
VSP6657	AY.98	hCoV-19/USA/PA-VSP6657/2021	OL673298			Yes
VSP6659	AY.37	hCoV-19/USA/PA-VSP6659/2021	OL673299			Yes
VSP6660	AY.103	hCoV-19/USA/NJ-VSP6660/2021	OL673300			Yes
VSP6662	AY.46	hCoV-19/USA/PA-VSP6662/2021	OL673301			Yes
VSP6664	AY.47	hCoV-19/USA/PA-VSP6664/2021	OL673302			Yes
VSP6665	AY.25	hCoV-19/USA/PA-VSP6665/2021	OL673303			Yes
VSP6666	AY.25	hCoV-19/USA/DE-VSP6666/2021	OL673304			Yes
VSP6667	AY.39	hCoV-19/USA/PA-VSP6667/2021	OL673305			Yes
VSP6668	AY.103	hCoV-19/USA/PA-VSP6668/2021	OL673306			Yes
VSP6669	AY.43	hCoV-19/USA/PA-VSP6669/2021	OL673307			Yes
VSP6670	AY.3	hCoV-19/USA/PA-VSP6670/2021	OL673308			Yes
VSP6674	AY.122	hCoV-19/USA/PA-VSP6674/2021	OL673309			Yes
VSP6675	AY.25.1	hCoV-19/USA/PA-VSP6675/2021	OL673310			Yes
VSP6676	AY.25.1	hCoV-19/USA/PA-VSP6676/2021	OL673311			Yes
VSP6682	AY.44	hCoV-19/USA/PA-VSP6682/2021	OL673312			Yes
VSP6683	AY.25.1	hCoV-19/USA/PA-VSP6683/2021	OL673313			Yes
VSP6685	AY.100	hCoV-19/USA/PA-VSP6685/2021	OL673314			Yes
VSP6686	AY.25	hCoV-19/USA/PA-VSP6686/2021	OL673315			Yes
VSP6687	AY.98	hCoV-19/USA/PA-VSP6687/2021	OL673316			Yes
VSP6706	AY.25	hCoV-19/USA/PA-VSP6706/2021	OL673317			Yes
VSP6713	AY.39	hCoV-19/USA/PA-VSP6713/2021	OL673318			Yes
VSP6715	AY.39	hCoV-19/USA/PA-VSP6715/2021	OL673319			Yes
VSP6717	AY.122	hCoV-19/USA/PA-VSP6717/2021	OL673320			Yes
VSP6719	AY.25.1	hCoV-19/USA/PA-VSP6719/2021	OL673321			Yes
VSP6720	AY.103	hCoV-19/USA/PA-VSP6720/2021	OL673322			Yes
VSP6721	AY.44	hCoV-19/USA/PA-VSP6721/2021	OL673323			Yes
VSP6722	AY.3	hCoV-19/USA/PA-VSP6722/2021	OL673324			Yes
VSP6723	AY.3	hCoV-19/USA/PA-VSP6723/2021	OL673325			Yes
VSP6724	AY.103	hCoV-19/USA/PA-VSP6724/2021	OL673326			Yes
VSP6738	AY.103	hCoV-19/USA/PA-VSP6738/2021	OL673327			Yes
VSP6761	AY.103	hCoV-19/USA/NJ-VSP6761/2021	OL673328			Yes
VSP6762	AY.39	hCoV-19/USA/PA-VSP6762/2021	OL673329			Yes
VSP6778	AY.122	hCoV-19/USA/NJ-VSP6778/2021	OL673330			Yes
VSP6783	AY.25	hCoV-19/USA/PA-VSP6783/2021	OM241133			Yes
VSP6814	AY.100	hCoV-19/USA/PA-VSP6814/2021	OM570143			Yes
VSP6815	AY.3	hCoV-19/USA/PA-VSP6815/2021	OM570144			Yes
VSP6818	AY.103	hCoV-19/USA/PA-VSP6818/2021	OM570145			Yes
VSP6821	AY.103	hCoV-19/USA/PA-VSP6821/2021	OM570146			Yes
VSP6832	AY.103	hCoV-19/USA/PA-VSP6832/2021	OL673331			Yes
VSP6833	AY.100	hCoV-19/USA/PA-VSP6833/2021	OL673332			Yes
VSP6834	AY.118	hCoV-19/USA/PA-VSP6834/2021	OL673333			Yes
VSP6835	AY.3	hCoV-19/USA/PA-VSP6835/2021	OL673334			Yes
VSP6836	AY.25	hCoV-19/USA/PA-VSP6836/2021	OL673335			Yes
VSP6837	AY.44	hCoV-19/USA/PA-VSP6837/2021	OL673336			Yes
VSP6839	AY.3	hCoV-19/USA/PA-VSP6839/2021	OL673337			Yes
VSP6857	AY.25	hCoV-19/USA/PA-VSP6857/2021	OL673338			Yes
VSP6862	AY.119	hCoV-19/USA/PA-VSP6862/2021	OL673339			Yes
VSP6865	AY.119	hCoV-19/USA/PA-VSP6865/2021	OL673340			Yes
VSP6868	AY.47	hCoV-19/USA/PA-VSP6868/2021	OL673341			Yes
VSP6875	AY.103	hCoV-19/USA/PA-VSP6875/2021	OL673342			Yes
VSP6876	AY.3	hCoV-19/USA/PA-VSP6876/2021	OL673343			Yes
VSP6878	AY.3	hCoV-19/USA/PA-VSP6878/2021	OL673344			Yes
VSP6881	AY.3	hCoV-19/USA/PA-VSP6881/2021	OL673345			Yes
VSP6895	AY.103	hCoV-19/USA/NJ-VSP6895/2021	OM570147			Yes
VSP6897	AY.45	hCoV-19/USA/PA-VSP6897/2021	OM570148			Yes
VSP6899	AY.100	hCoV-19/USA/PA-VSP6899/2021	OM570149			Yes
VSP6901	AY.103	hCoV-19/USA/PA-VSP6901/2021	OM570150			Yes
VSP6902	AY.3	hCoV-19/USA/PA-VSP6902/2021	OM570151			Yes
VSP6908	AY.25.1	hCoV-19/USA/PA-VSP6908/2021	OM570152			Yes
VSP6909	AY.103	hCoV-19/USA/PA-VSP6909/2021	OM570153			Yes
VSP6910	AY.25.1	hCoV-19/USA/PA-VSP6910/2021	OM570154			Yes
VSP6912	AY.3	hCoV-19/USA/PA-VSP6912/2021	OM570155			Yes
VSP6913	AY.25	hCoV-19/USA/PA-VSP6913/2021	OM570156			Yes
VSP6915	AY.3	hCoV-19/USA/PA-VSP6915/2021	OM570157			Yes
VSP6916	AY.122	hCoV-19/USA/PA-VSP6916/2021	OM570158			Yes
VSP6917	AY.43	hCoV-19/USA/PA-VSP6917/2021	OM570159			Yes
VSP6919	AY.103	hCoV-19/USA/PA-VSP6919/2021	OM570160			Yes
VSP6923	AY.100	hCoV-19/USA/NJ-VSP6923/2021	OM570161			Yes
VSP6926	AY.47	hCoV-19/USA/NJ-VSP6926/2021	OM570162			Yes
VSP6931	AY.47	hCoV-19/USA/PA-VSP6931/2021	OM241134			Yes
VSP6932	AY.25.1	hCoV-19/USA/PA-VSP6932/2021	OM241135			Yes
VSP6934	AY.25.1	hCoV-19/USA/PA-VSP6934/2021	OM241136			Yes
VSP6988	AY.100	hCoV-19/USA/PA-VSP6988/2021	OM241137			Yes
VSP6989	AY.25	hCoV-19/USA/PA-VSP6989/2021	OM241138			Yes
VSP6992	AY.44	hCoV-19/USA/PA-VSP6992/2021	OM241139			Yes
VSP6994	AY.122	hCoV-19/USA/PA-VSP6994/2021	OM241140			Yes
VSP6995	AY.107	hCoV-19/USA/PA-VSP6995/2021	OM241141			Yes
VSP7000	AY.3	hCoV-19/USA/PA-VSP7000/2021	OM241142			Yes
VSP7005	AY.25.1	hCoV-19/USA/PA-VSP7005/2021	OM241143			Yes
VSP7006	AY.122	hCoV-19/USA/PA-VSP7006/2021	OM241144			Yes
VSP7008	AY.100	hCoV-19/USA/PA-VSP7008/2021	OM241145			Yes
VSP7009	AY.25	hCoV-19/USA/PA-VSP7009/2021	OM241146			Yes
VSP7014	AY.3	hCoV-19/USA/PA-VSP7014/2021	OM241147			Yes
VSP7018	AY.25	hCoV-19/USA/PA-VSP7018/2021	OM241148			Yes
VSP7020	AY.25.1	hCoV-19/USA/PA-VSP7020/2021	OM241149			Yes
VSP7024	AY.25.1	hCoV-19/USA/PA-VSP7024/2021	OM241150			Yes
VSP7025	AY.100	hCoV-19/USA/NJ-VSP7025/2021	OM241151			Yes
VSP7026	AY.100	hCoV-19/USA/NJ-VSP7026/2021	OM241152			Yes
VSP7031	AY.46.1	hCoV-19/USA/NJ-VSP7031/2021	OM241153			Yes
VSP7037	AY.25	hCoV-19/USA/PA-VSP7037/2021	OM241154			Yes
VSP7039	AY.113	hCoV-19/USA/PA-VSP7039/2021	OM241155			Yes
VSP7040	AY.3	hCoV-19/USA/PA-VSP7040/2021	OM241156			Yes
VSP7041	AY.44	hCoV-19/USA/PA-VSP7041/2021	OM241157			Yes
VSP7042	AY.44	hCoV-19/USA/PA-VSP7042/2021	OM241158			Yes
VSP7045	AY.122	hCoV-19/USA/PA-VSP7045/2021	OM241159			Yes
VSP7046	AY.3	hCoV-19/USA/PA-VSP7046/2021	OM241160			Yes
VSP7048	AY.26	hCoV-19/USA/PA-VSP7048/2021	OM241161			Yes
VSP7050	AY.25.1	hCoV-19/USA/NJ-VSP7050/2021	OM241162			Yes
VSP7051	AY.103	hCoV-19/USA/PA-VSP7051/2021	OM241163			Yes
VSP7052	AY.103	hCoV-19/USA/PA-VSP7052/2021	OM241164			Yes
VSP7053	AY.25.1	hCoV-19/USA/PA-VSP7053/2021	OM241165			Yes
VSP7054	AY.25	hCoV-19/USA/NJ-VSP7054/2021	OM241166			Yes
VSP7057	AY.103	hCoV-19/USA/PA-VSP7057/2021	OM241167			Yes
VSP7059	AY.3	hCoV-19/USA/DE-VSP7059/2021	OM241168			Yes
VSP7061	AY.103	hCoV-19/USA/NJ-VSP7061/2021	OM241169			Yes
VSP7062	AY.122	hCoV-19/USA/PA-VSP7062/2021	OM241170			Yes
VSP7063	AY.25	hCoV-19/USA/PA-VSP7063/2021	OM241171			Yes
VSP7064	AY.25	hCoV-19/USA/PA-VSP7064/2021	OM241172			Yes
VSP7065	AY.25	hCoV-19/USA/PA-VSP7065/2021	OM241173			Yes
VSP7067	AY.100	hCoV-19/USA/PA-VSP7067/2021	OM241174			Yes
VSP7070	AY.119	hCoV-19/USA/PA-VSP7070/2021	OM241175			Yes
VSP7072	AY.103	hCoV-19/USA/PA-VSP7072/2021	OM241176			Yes
VSP7073	AY.67	hCoV-19/USA/PA-VSP7073/2021	OM241177			Yes
VSP7075	AY.3	hCoV-19/USA/PA-VSP7075/2021	OM241178			Yes
VSP7076	AY.100	hCoV-19/USA/NJ-VSP7076/2021	OM241179			Yes
VSP7080	AY.103	hCoV-19/USA/PA-VSP7080/2021	OM241180			Yes
VSP7081	AY.119	hCoV-19/USA/PA-VSP7081/2021	OM241181			Yes
VSP7082	AY.114	hCoV-19/USA/NJ-VSP7082/2021	OM241182			Yes
VSP7083	AY.3	hCoV-19/USA/PA-VSP7083/2021	OM241183			Yes
VSP7084	AY.25	hCoV-19/USA/PA-VSP7084/2021	OM241184			Yes
VSP7087	AY.4.2.1	hCoV-19/USA/PA-VSP7087/2021	OM241185			Yes
VSP7089	AY.25	hCoV-19/USA/PA-VSP7089/2021	OM241186			Yes
VSP7090	AY.119	hCoV-19/USA/PA-VSP7090/2021	OM241187			Yes
VSP7092	AY.25.1	hCoV-19/USA/PA-VSP7092/2021	OM241188			Yes
VSP7093	AY.44	hCoV-19/USA/PA-VSP7093/2021	OM241189			Yes
VSP7094	AY.25	hCoV-19/USA/NJ-VSP7094/2021	OM241190			Yes
VSP7095	AY.100	hCoV-19/USA/PA-VSP7095/2021	OM241191			Yes
VSP7096	AY.44	hCoV-19/USA/PA-VSP7096/2021	OM241192			Yes
VSP7097	AY.26	hCoV-19/USA/PA-VSP7097/2021	OM241193			Yes
VSP7099	AY.44	hCoV-19/USA/PA-VSP7099/2021	OM241194			Yes
VSP7101	AY.103	hCoV-19/USA/PA-VSP7101/2021	OM241195			Yes
VSP7119	AY.103	hCoV-19/USA/PA-VSP7119/2021	OM241196			Yes
VSP7133	AY.44	hCoV-19/USA/PA-VSP7133/2021	OM241197			Yes
VSP7137	AY.44	hCoV-19/USA/PA-VSP7137/2021	OM241198			Yes
VSP7139	AY.3	hCoV-19/USA/PA-VSP7139/2021	OM241199			Yes
VSP7140	AY.25.1	hCoV-19/USA/PA-VSP7140/2021	OM570163			Yes
VSP7141	AY.103	hCoV-19/USA/PA-VSP7141/2021	OM241200			Yes
VSP7142	AY.25.1	hCoV-19/USA/PA-VSP7142/2021	OM241201			Yes
VSP7144	AY.103	hCoV-19/USA/PA-VSP7144/2021	OM570164			Yes
VSP7145	AY.5	hCoV-19/USA/PA-VSP7145/2021	OM570165			Yes
VSP7146	AY.5	hCoV-19/USA/PA-VSP7146/2021	OM241202			Yes
VSP7147	AY.103	hCoV-19/USA/PA-VSP7147/2021	OM570166			Yes
VSP7148	B.1.1.7	hCoV-19/USA/PA-VSP7148/2021	OM241203			Yes
VSP7149	AY.121	hCoV-19/USA/PA-VSP7149/2021	OM241204			Yes
VSP7150	AY.103	hCoV-19/USA/PA-VSP7150/2021	OM241205			Yes
VSP7151	AY.75	hCoV-19/USA/PA-VSP7151/2021	OL673346			Yes
VSP7152	AY.25.1	hCoV-19/USA/PA-VSP7152/2021	OM570167			Yes
VSP7157	AY.103	hCoV-19/USA/PA-VSP7157/2021	OM241206			Yes
VSP7159	AY.3	hCoV-19/USA/NJ-VSP7159/2021	OM241207			Yes
VSP7161	AY.103	hCoV-19/USA/PA-VSP7161/2021	OM570168			Yes
VSP7162	AY.3	hCoV-19/USA/PA-VSP7162/2021	OM241208			Yes
VSP7163	AY.44	hCoV-19/USA/NJ-VSP7163/2021	OM241209			Yes
VSP7164	AY.25	hCoV-19/USA/PA-VSP7164/2021	OM570169			Yes
VSP7165	AY.103	hCoV-19/USA/PA-VSP7165/2021	OM241210			Yes
VSP7166	AY.103	hCoV-19/USA/PA-VSP7166/2021	OM570170			Yes
VSP7167	AY.75	hCoV-19/USA/PA-VSP7167/2021	OM570171			Yes
VSP7168	AY.103	hCoV-19/USA/PA-VSP7168/2021	OM241211			Yes
VSP7169	AY.25.1	hCoV-19/USA/PA-VSP7169/2021	OM241212			Yes
VSP7170	AY.25	hCoV-19/USA/PA-VSP7170/2021	OM241213			Yes
VSP7171	AY.25.1	hCoV-19/USA/PA-VSP7171/2021	OM570172			Yes
VSP7172	AY.3.1	hCoV-19/USA/PA-VSP7172/2021	OM241214			Yes
VSP7173	AY.100	hCoV-19/USA/PA-VSP7173/2021	OM241215			Yes
VSP7174	AY.103	hCoV-19/USA/PA-VSP7174/2021	OM241216			Yes
VSP7175	AY.44	hCoV-19/USA/PA-VSP7175/2021	OM241217			Yes
VSP7176	AY.3	hCoV-19/USA/PA-VSP7176/2021	OM241218			Yes
VSP7177	AY.44	hCoV-19/USA/PA-VSP7177/2021	OM570173			Yes
VSP7178	AY.75	hCoV-19/USA/PA-VSP7178/2021	OM570174			Yes
VSP7179	AY.44	hCoV-19/USA/PA-VSP7179/2021	OM241219			Yes
VSP7180	AY.103	hCoV-19/USA/PA-VSP7180/2021	OM570175			Yes
VSP7181	AY.44	hCoV-19/USA/PA-VSP7181/2021	OM241220			Yes
VSP7182	AY.47	hCoV-19/USA/PA-VSP7182/2021	OM570176			Yes
VSP7184	AY.25.1	hCoV-19/USA/PA-VSP7184/2021	OM241221			Yes
VSP7189	AY.4	hCoV-19/USA/PA-VSP7189/2021	OM241222			Yes
VSP7190	AY.39	hCoV-19/USA/PA-VSP7190/2021	OM241223			Yes
VSP7195	AY.100	hCoV-19/USA/PA-VSP7195/2021	OM241224			Yes
VSP7196	AY.119	hCoV-19/USA/PA-VSP7196/2021	OM570177			Yes
VSP7204	AY.25	hCoV-19/USA/PA-VSP7204/2021	OL673347			Yes
VSP7212	AY.98	hCoV-19/USA/PA-VSP7212/2021	OL673348			Yes
VSP7230	B.1.617.2	hCoV-19/USA/PA-VSP7230/2021	OM542178			Yes
VSP7231	AY.39	hCoV-19/USA/PA-VSP7231/2021	OM542179			Yes
VSP7234	B.1.617.2	hCoV-19/USA/PA-VSP7234/2021	OM542180			Yes
VSP7236	AY.25.1	hCoV-19/USA/PA-VSP7236/2021	OM542181			Yes
VSP7241	AY.25	hCoV-19/USA/PA-VSP7241/2021	OL673349			Yes
VSP7243	AY.46.1	hCoV-19/USA/NJ-VSP7243/2021	OL673350			Yes
VSP7244	AY.100	hCoV-19/USA/PA-VSP7244/2021	OL673351			Yes
VSP7245	AY.25.1	hCoV-19/USA/PA-VSP7245/2021	OL673352			Yes
VSP7246	AY.25.1	hCoV-19/USA/PA-VSP7246/2021	OL673353			Yes
VSP7250	AY.25.1	hCoV-19/USA/NJ-VSP7250/2021	OL673354			Yes
VSP7252	AY.103	hCoV-19/USA/NJ-VSP7252/2021	OL673355			Yes
VSP7253	AY.44	hCoV-19/USA/NJ-VSP7253/2021	OL673356			Yes
VSP7259	AY.25.1	hCoV-19/USA/PA-VSP7259/2021	OM570178			Yes
VSP7262	AY.25	hCoV-19/USA/PA-VSP7262/2021	OL673357			Yes
VSP7265	AY.44	hCoV-19/USA/PA-VSP7265/2021	OL673358			Yes
VSP7266	AY.107	hCoV-19/USA/PA-VSP7266/2021	OL673359			Yes
VSP7267	AY.32	hCoV-19/USA/PA-VSP7267/2021	OL673360			Yes
VSP7268	AY.25	hCoV-19/USA/PA-VSP7268/2021	OL673361			Yes
VSP7269	AY.25	hCoV-19/USA/PA-VSP7269/2021	OM570179			Yes
VSP7271	AY.75	hCoV-19/USA/PA-VSP7271/2021	OM570180			Yes
VSP7274	AY.100	hCoV-19/USA/PA-VSP7274/2021	OL673362			Yes
VSP7276	AY.25	hCoV-19/USA/PA-VSP7276/2021	OL673363			Yes
VSP7277	AY.3	hCoV-19/USA/PA-VSP7277/2021	OL673364			Yes
VSP7278	AY.98.1	hCoV-19/USA/PA-VSP7278/2021	OM570181			Yes
VSP7279	AY.75	hCoV-19/USA/PA-VSP7279/2021	OL673365			Yes
VSP7280	AY.103	hCoV-19/USA/PA-VSP7280/2021	OL673366			Yes
VSP7281	AY.26	hCoV-19/USA/PA-VSP7281/2021	OM241225			Yes
VSP7282	AY.103	hCoV-19/USA/PA-VSP7282/2021	OL673367			Yes
VSP7283	AY.119	hCoV-19/USA/PA-VSP7283/2021	OM570182			Yes
VSP7284	AY.25.1	hCoV-19/USA/PA-VSP7284/2021	OM570183			Yes
VSP7285	AY.103	hCoV-19/USA/PA-VSP7285/2021	OL673368			Yes
VSP7286	AY.122	hCoV-19/USA/PA-VSP7286/2021	OL673369			Yes
VSP7287	AY.98.1	hCoV-19/USA/PA-VSP7287/2021	OM241226			Yes
VSP7289	AY.25.1	hCoV-19/USA/PA-VSP7289/2021	OM241227			Yes
VSP7290	AY.25.1	hCoV-19/USA/PA-VSP7290/2021	OL673370			Yes
VSP7291	AY.44	hCoV-19/USA/PA-VSP7291/2021	OM241228			Yes
VSP7292	AY.25	hCoV-19/USA/PA-VSP7292/2021	OL673371			Yes
VSP7293	AY.25.1	hCoV-19/USA/PA-VSP7293/2021	OL673372			Yes
VSP7294	AY.25.1	hCoV-19/USA/PA-VSP7294/2021	OL673373			Yes
VSP7295	AY.103	hCoV-19/USA/PA-VSP7295/2021	OL673374			Yes
VSP7296	AY.47	hCoV-19/USA/PA-VSP7296/2021	OM241229			Yes
VSP7297	AY.25.1	hCoV-19/USA/PA-VSP7297/2021	OL673375			Yes
VSP7298	AY.25.1	hCoV-19/USA/PA-VSP7298/2021	OL673376			Yes
VSP7299	AY.25	hCoV-19/USA/PA-VSP7299/2021	OL673377			Yes
VSP7303	AY.103	hCoV-19/USA/PA-VSP7303/2021	OL673378			Yes
VSP7304	AY.125	hCoV-19/USA/PA-VSP7304/2021	OM241230			Yes
VSP7305	AY.75	hCoV-19/USA/PA-VSP7305/2021	OL673379			Yes
VSP7306	AY.103	hCoV-19/USA/PA-VSP7306/2021	OM241231			Yes
VSP7308	AY.25	hCoV-19/USA/PA-VSP7308/2021	OL673380			Yes
VSP7309	AY.103	hCoV-19/USA/PA-VSP7309/2021	OM241232			Yes
VSP7310	AY.103	hCoV-19/USA/NJ-VSP7310/2021	OL673381			Yes
VSP7311	AY.26	hCoV-19/USA/PA-VSP7311/2021	OL673382			Yes
VSP7312	AY.44	hCoV-19/USA/PA-VSP7312/2021	OL673383			Yes
VSP7313	AY.103	hCoV-19/USA/PA-VSP7313/2021	OL673384			Yes
VSP7314	AY.25.1	hCoV-19/USA/NJ-VSP7314/2021	OL673385			Yes
VSP7321	AY.113	hCoV-19/USA/PA-VSP7321/2021	OL673386			Yes
VSP7322	AY.119	hCoV-19/USA/PA-VSP7322/2021	OM241233			Yes
VSP7326	AY.103	hCoV-19/USA/NJ-VSP7326/2021	OL673387			Yes
VSP7327	AY.103	hCoV-19/USA/PA-VSP7327/2021	OL673388			Yes
VSP7328	AY.103	hCoV-19/USA/PA-VSP7328/2021	OL673389			Yes
VSP7329	AY.25	hCoV-19/USA/PA-VSP7329/2021	OM241234			Yes
VSP7330	AY.39	hCoV-19/USA/PA-VSP7330/2021	OM241235			Yes
VSP7332	AY.25.1	hCoV-19/USA/PA-VSP7332/2021	OM241236			Yes
VSP7333	AY.44	hCoV-19/USA/NJ-VSP7333/2021	OL673390			Yes
VSP7334	AY.103	hCoV-19/USA/PA-VSP7334/2021	OL673391			Yes
VSP7335	AY.103	hCoV-19/USA/PA-VSP7335/2021	OL673392			Yes
VSP7336	AY.44	hCoV-19/USA/PA-VSP7336/2021	OL673393			Yes
VSP7338	AY.44	hCoV-19/USA/NJ-VSP7338/2021	OL673394			Yes
VSP7339	AY.107	hCoV-19/USA/PA-VSP7339/2021	OL673395			Yes
VSP7340	AY.44	hCoV-19/USA/PA-VSP7340/2021	OL673396			Yes
VSP7341	AY.103	hCoV-19/USA/PA-VSP7341/2021	OM241237			Yes
VSP7344	AY.34	hCoV-19/USA/PA-VSP7344/2021	OM241238			Yes
VSP7349	AY.103	hCoV-19/USA/PA-VSP7349/2021	OL673397			Yes
VSP7350	AY.103	hCoV-19/USA/PA-VSP7350/2021	OM241239			Yes
VSP7352	AY.103	hCoV-19/USA/PA-VSP7352/2021	OM241240			Yes
VSP7353	AY.3	hCoV-19/USA/PA-VSP7353/2021	OL673398			Yes
VSP7354	AY.119.2	hCoV-19/USA/PA-VSP7354/2021	OM241241			Yes
VSP7355	AY.25.1	hCoV-19/USA/PA-VSP7355/2021	OM241242			Yes
VSP7356	AY.25	hCoV-19/USA/PA-VSP7356/2021	OM241243			Yes
VSP7357	AY.20	hCoV-19/USA/PA-VSP7357/2021	OM241244			Yes
VSP7358	AY.3	hCoV-19/USA/PA-VSP7358/2021	OL673399			Yes
VSP7360	AY.103	hCoV-19/USA/PA-VSP7360/2021	OL673400			Yes
VSP7361	AY.25	hCoV-19/USA/PA-VSP7361/2021	OL673401			Yes
VSP7362	AY.119	hCoV-19/USA/PA-VSP7362/2021	OM241245			Yes
VSP7363	AY.103	hCoV-19/USA/PA-VSP7363/2021	OL673402			Yes
VSP7365	AY.122	hCoV-19/USA/PA-VSP7365/2021	OL673403			Yes
VSP7383	AY.103	hCoV-19/USA/PA-VSP7383/2021	OL673404			Yes
VSP7384	AY.46.1	hCoV-19/USA/PA-VSP7384/2021	OM241246			Yes
VSP7385	AY.100	hCoV-19/USA/PA-VSP7385/2021	OM241247			Yes
VSP7386	AY.25	hCoV-19/USA/PA-VSP7386/2021	OL673405			Yes
VSP7392	AY.122	hCoV-19/USA/PA-VSP7392/2021	OM241248			Yes
VSP7393	AY.103	hCoV-19/USA/PA-VSP7393/2021	OL673406			Yes
VSP7394	AY.44	hCoV-19/USA/PA-VSP7394/2021	OL673407			Yes
VSP7397	AY.119	hCoV-19/USA/PA-VSP7397/2021	OL673408			Yes
VSP7399	AY.103	hCoV-19/USA/PA-VSP7399/2021	OL673409			Yes
VSP7401	AY.25	hCoV-19/USA/PA-VSP7401/2021	OL673410			Yes
VSP7404	AY.3.1	hCoV-19/USA/PA-VSP7404/2021	OM241249			Yes
VSP7405	AY.119	hCoV-19/USA/PA-VSP7405/2021	OL673411			Yes
VSP7407	AY.39	hCoV-19/USA/DE-VSP7407/2021	OL673412			Yes
VSP7408	AY.4	hCoV-19/USA/PA-VSP7408/2021	OM241250			Yes
VSP7410	AY.119	hCoV-19/USA/PA-VSP7410/2021	OM241251			Yes
VSP7411	AY.3	hCoV-19/USA/PA-VSP7411/2021	OL673413			Yes
VSP7412	AY.118	hCoV-19/USA/PA-VSP7412/2021	OM241252			Yes
VSP7418	AY.47	hCoV-19/USA/PA-VSP7418/2021	OM241253			Yes
VSP7419	AY.103	hCoV-19/USA/PA-VSP7419/2021	OM241254			Yes
VSP7420	AY.25.1	hCoV-19/USA/PA-VSP7420/2021	OM241255			Yes
VSP7422	AY.3.1	hCoV-19/USA/PA-VSP7422/2021	OM241256			Yes
VSP7423	AY.3	hCoV-19/USA/PA-VSP7423/2021	OM241257			Yes
VSP7424	AY.103	hCoV-19/USA/PA-VSP7424/2021	OM241258			Yes
VSP7425	AY.103	hCoV-19/USA/PA-VSP7425/2021	OM241259			Yes
VSP7426	AY.25	hCoV-19/USA/NJ-VSP7426/2021	OM241260			Yes
VSP7427	AY.103	hCoV-19/USA/PA-VSP7427/2021				Yes
VSP7431	AY.103	hCoV-19/USA/PA-VSP7431/2021	OM241261			Yes
VSP7434	AY.44	hCoV-19/USA/PA-VSP7434/2021	OM241262			Yes
VSP7435	AY.25.1	hCoV-19/USA/PA-VSP7435/2021	OM241263			Yes
VSP7437	AY.103	hCoV-19/USA/PA-VSP7437/2021	OM241264			Yes
VSP7438	AY.25.1	hCoV-19/USA/PA-VSP7438/2021	OM241265			Yes
VSP7442	AY.44	hCoV-19/USA/PA-VSP7442/2021	OM241266			Yes
VSP7444	AY.103	hCoV-19/USA/PA-VSP7444/2021	OM241267			Yes
VSP7446	AY.3	hCoV-19/USA/PA-VSP7446/2021	OM241268			Yes
VSP7447	AY.44	hCoV-19/USA/PA-VSP7447/2021	OM241269			Yes
VSP7448	AY.100	hCoV-19/USA/PA-VSP7448/2021	OM241270			Yes
VSP7450	AY.103	hCoV-19/USA/PA-VSP7450/2021	OM241271			Yes
VSP7451	AY.103	hCoV-19/USA/PA-VSP7451/2021	OM241272			Yes
VSP7452	AY.119	hCoV-19/USA/NJ-VSP7452/2021	OM241273			Yes
VSP7454	AY.44	hCoV-19/USA/PA-VSP7454/2021	OM241274			Yes
VSP7456	AY.100	hCoV-19/USA/PA-VSP7456/2021	OM241275			Yes
VSP7462	AY.103	hCoV-19/USA/PA-VSP7462/2021	OM241276			Yes
VSP7463	AY.103	hCoV-19/USA/PA-VSP7463/2021	OM241277			Yes
VSP7465	AY.25	hCoV-19/USA/PA-VSP7465/2021	OM241278			Yes
VSP7467	AY.25	hCoV-19/USA/PA-VSP7467/2021	OL673414			Yes
VSP7469	AY.100	hCoV-19/USA/PA-VSP7469/2021	OL673415			Yes
VSP7471	AY.103	hCoV-19/USA/PA-VSP7471/2021	OL673416			Yes
VSP7473	AY.103	hCoV-19/USA/PA-VSP7473/2021	OL673417			Yes
VSP7474	AY.47	hCoV-19/USA/PA-VSP7474/2021	OL673418			Yes
VSP7476	AY.47	hCoV-19/USA/PA-VSP7476/2021	OL673419			Yes
VSP7477	AY.98.1	hCoV-19/USA/PA-VSP7477/2021	OL673420			Yes
VSP7479	AY.103	hCoV-19/USA/PA-VSP7479/2021	OL673421			Yes
VSP7486	AY.110	hCoV-19/USA/PA-VSP7486/2021	OL673422			Yes
VSP7500	AY.3	hCoV-19/USA/PA-VSP7500/2021	OL673423			Yes
VSP7501	AY.44	hCoV-19/USA/PA-VSP7501/2021	OL673424			Yes
VSP7502	AY.3	hCoV-19/USA/PA-VSP7502/2021	OM241279			Yes
VSP7506	AY.3	hCoV-19/USA/PA-VSP7506/2021	OM241280			Yes
VSP7508	AY.3	hCoV-19/USA/PA-VSP7508/2021	OL673425			Yes
VSP7512	AY.3	hCoV-19/USA/PA-VSP7512/2021	OL673426			Yes
VSP7515	AY.25	hCoV-19/USA/PA-VSP7515/2021	OL673427			Yes
VSP7516	AY.100	hCoV-19/USA/PA-VSP7516/2021	OL673428			Yes
VSP7518	AY.107	hCoV-19/USA/PA-VSP7518/2021	OL673429			Yes
VSP7521	AY.118	hCoV-19/USA/PA-VSP7521/2021	OM241281			Yes
VSP7526	AY.25.1	hCoV-19/USA/PA-VSP7526/2021	OM241282			Yes
VSP7528	AY.119	hCoV-19/USA/PA-VSP7528/2021	OL673430			Yes
VSP7529	AY.103	hCoV-19/USA/PA-VSP7529/2021	OL673431			Yes
VSP7530	AY.25.1	hCoV-19/USA/PA-VSP7530/2021	OM241283			Yes
VSP7534	AY.25.1	hCoV-19/USA/NJ-VSP7534/2021	OL673432			Yes
VSP7535	AY.113	hCoV-19/USA/PA-VSP7535/2021	OL673433			Yes
VSP7540	AY.119	hCoV-19/USA/PA-VSP7540/2021	OL673434			Yes
VSP7544	AY.100	hCoV-19/USA/PA-VSP7544/2021	OL673435			Yes
VSP7545	AY.25.1	hCoV-19/USA/PA-VSP7545/2021	OL673436			Yes
VSP7546	AY.125	hCoV-19/USA/PA-VSP7546/2021	OL673437			Yes
VSP7547	AY.103	hCoV-19/USA/PA-VSP7547/2021	OL673438			Yes
VSP7556	AY.26	hCoV-19/USA/PA-VSP7556/2021	OL673439			Yes
VSP7558	AY.20	hCoV-19/USA/PA-VSP7558/2021	OL673440			Yes
VSP7560	AY.103	hCoV-19/USA/PA-VSP7560/2021	OL673441			Yes
VSP7562	AY.103	hCoV-19/USA/PA-VSP7562/2021	OL673442			Yes
VSP7566	AY.103	hCoV-19/USA/PA-VSP7566/2021	OL673443			Yes
VSP7568	AY.44	hCoV-19/USA/NJ-VSP7568/2021	OL673444			Yes
VSP7572	AY.44	hCoV-19/USA/PA-VSP7572/2021	OL673445			Yes
VSP7573	AY.3	hCoV-19/USA/PA-VSP7573/2021	OL673446			Yes
VSP7574	AY.39.1	hCoV-19/USA/PA-VSP7574/2021	OL673447			Yes
VSP7579	AY.25.1	hCoV-19/USA/PA-VSP7579/2021	OL673448			Yes
VSP7580	AY.39	hCoV-19/USA/NJ-VSP7580/2021	OL673449			Yes
VSP7582	AY.103	hCoV-19/USA/NJ-VSP7582/2021	OL673450			Yes
VSP7584	AY.3	hCoV-19/USA/PA-VSP7584/2021	OL673451			Yes
VSP7586	AY.39	hCoV-19/USA/PA-VSP7586/2021	OL673452			Yes
VSP7587	AY.39	hCoV-19/USA/PA-VSP7587/2021	OL673453			Yes
VSP7589	AY.103	hCoV-19/USA/PA-VSP7589/2021	OL673454			Yes
VSP7590	AY.103	hCoV-19/USA/PA-VSP7590/2021	OL673455			Yes
VSP7591	AY.3.3	hCoV-19/USA/NJ-VSP7591/2021	OL673456			Yes
VSP7592	AY.100	hCoV-19/USA/PA-VSP7592/2021	OL673457			Yes
VSP7593	AY.119	hCoV-19/USA/PA-VSP7593/2021	OL673458			Yes
VSP7596	AY.39.1	hCoV-19/USA/PA-VSP7596/2021	OL673459			Yes
VSP7600	AY.44	hCoV-19/USA/NJ-VSP7600/2021	OL673460			Yes
VSP7602	AY.44	hCoV-19/USA/PA-VSP7602/2021	OL673461			Yes
VSP7603	AY.103	hCoV-19/USA/PA-VSP7603/2021	OL673462			Yes
VSP7607	AY.3.1	hCoV-19/USA/PA-VSP7607/2021	OL673463			Yes
VSP7608	AY.119	hCoV-19/USA/PA-VSP7608/2021	OL673464			Yes
VSP7614	AY.119.2	hCoV-19/USA/PA-VSP7614/2021	OL673465			Yes
VSP7616	AY.3	hCoV-19/USA/PA-VSP7616/2021	OL673466			Yes
VSP7618	AY.25.1	hCoV-19/USA/PA-VSP7618/2021	OL673467			Yes
VSP7619	AY.25	hCoV-19/USA/PA-VSP7619/2021	OL673468			Yes
VSP7621	AY.25.1	hCoV-19/USA/NJ-VSP7621/2021	OL673469			Yes
VSP7623	AY.119	hCoV-19/USA/PA-VSP7623/2021	OL673470			Yes
VSP7624	AY.122	hCoV-19/USA/PA-VSP7624/2021	OL673471			Yes
VSP7626	AY.3	hCoV-19/USA/NJ-VSP7626/2021	OL673472			Yes
VSP7627	AY.100	hCoV-19/USA/PA-VSP7627/2021	OL673473			Yes
VSP7630	AY.103	hCoV-19/USA/PA-VSP7630/2021	OL673474			Yes
VSP7631	AY.25.1	hCoV-19/USA/PA-VSP7631/2021	OL673475			Yes
VSP7633	AY.43	hCoV-19/USA/PA-VSP7633/2021	OL673476			Yes
VSP7637	AY.3	hCoV-19/USA/PA-VSP7637/2021	OL673477			Yes
VSP7638	AY.103	hCoV-19/USA/PA-VSP7638/2021	OL673478			Yes
VSP7639	AY.122	hCoV-19/USA/PA-VSP7639/2021	OL673479			Yes
VSP7640	AY.103	hCoV-19/USA/PA-VSP7640/2021	OL673480			Yes
VSP7641	AY.25	hCoV-19/USA/PA-VSP7641/2021	OL673481			Yes
VSP7647	AY.103	hCoV-19/USA/PA-VSP7647/2021	OL673482			Yes
VSP7656	AY.25	hCoV-19/USA/PA-VSP7656/2021	OL673483			Yes
VSP7658	AY.103	hCoV-19/USA/PA-VSP7658/2021	OL673484			Yes
VSP7671	AY.119	hCoV-19/USA/PA-VSP7671/2021	OM241284			Yes
VSP7673	AY.3	hCoV-19/USA/PA-VSP7673/2021	OL673485			Yes
VSP7676	AY.44	hCoV-19/USA/PA-VSP7676/2021	OL673486			Yes
VSP7681	AY.122	hCoV-19/USA/NJ-VSP7681/2021	OL673487			Yes
VSP7682	AY.44	hCoV-19/USA/PA-VSP7682/2021	OL673488			Yes
VSP7683	AY.119	hCoV-19/USA/DE-VSP7683/2021	OL673489			Yes
VSP7684	AY.25.1	hCoV-19/USA/PA-VSP7684/2021				Yes
VSP7685	AY.44	hCoV-19/USA/PA-VSP7685/2021				Yes
VSP7686	AY.47	hCoV-19/USA/PA-VSP7686/2021				Yes
VSP7707	AY.3	hCoV-19/USA/NJ-VSP7707/2021	OM241285			Yes
VSP7710	AY.100	hCoV-19/USA/PA-VSP7710/2021	OM241286			Yes
VSP7711	AY.44	hCoV-19/USA/PA-VSP7711/2021	OM241287			Yes
VSP7712	AY.103	hCoV-19/USA/PA-VSP7712/2021	OM241288			Yes
VSP7713	AY.3	hCoV-19/USA/PA-VSP7713/2021	OM241289			Yes
VSP7714	AY.100	hCoV-19/USA/PA-VSP7714/2021	OM241290			Yes
VSP7715	AY.44	hCoV-19/USA/PA-VSP7715/2021	OM241291			Yes
VSP7716	AY.103	hCoV-19/USA/PA-VSP7716/2021	OM241292			Yes
VSP7717	AY.100	hCoV-19/USA/PA-VSP7717/2021	OM241293			Yes
VSP7718	AY.47	hCoV-19/USA/NJ-VSP7718/2021	OM241294			Yes
VSP7720	AY.4	hCoV-19/USA/NJ-VSP7720/2021	OM241295			Yes
VSP7721	AY.103	hCoV-19/USA/PA-VSP7721/2021	OM241296			Yes
VSP7722	AY.3	hCoV-19/USA/PA-VSP7722/2021	OM241297			Yes
VSP7723	AY.119	hCoV-19/USA/PA-VSP7723/2021	OM241298			Yes
VSP7725	AY.103	hCoV-19/USA/PA-VSP7725/2021	OM241299			Yes
VSP7726	B.1.1.7	hCoV-19/USA/PA-VSP7726/2021	OM241300			Yes
VSP7727	AY.3	hCoV-19/USA/PA-VSP7727/2021	OM241301			Yes
VSP7728	AY.103	hCoV-19/USA/PA-VSP7728/2021	OM241302			Yes
VSP7729	AY.25.1	hCoV-19/USA/NJ-VSP7729/2021	OM241303			Yes
VSP7730	AY.100	hCoV-19/USA/PA-VSP7730/2021	OM241304			Yes
VSP7731	AY.25	hCoV-19/USA/PA-VSP7731/2021	OM241305			Yes
VSP7733	AY.119	hCoV-19/USA/PA-VSP7733/2021	OM241306			Yes
VSP7734	AY.25.1	hCoV-19/USA/NJ-VSP7734/2021	OM241307			Yes
VSP7735	AY.25.1	hCoV-19/USA/PA-VSP7735/2021	OM241308			Yes
VSP7736	AY.25.1	hCoV-19/USA/PA-VSP7736/2021	OM241309			Yes
VSP7737	AY.3	hCoV-19/USA/PA-VSP7737/2021	OM241310			Yes
VSP7738	AY.122	hCoV-19/USA/PA-VSP7738/2021	OM241311			Yes
VSP7739	AY.103	hCoV-19/USA/NJ-VSP7739/2021	OM241312			Yes
VSP7743	AY.43	hCoV-19/USA/PA-VSP7743/2021	OM241313			Yes
VSP7744	AY.43	hCoV-19/USA/PA-VSP7744/2021	OM241314			Yes
VSP7745	AY.39	hCoV-19/USA/NJ-VSP7745/2021	OM241315			Yes
VSP7747	AY.103	hCoV-19/USA/PA-VSP7747/2021	OM241316			Yes
VSP7748	AY.119	hCoV-19/USA/PA-VSP7748/2021	OM241317			Yes
VSP7750	B.1.617.2	hCoV-19/USA/NJ-VSP7750/2021	OM241318			Yes
VSP7751	AY.25.1	hCoV-19/USA/PA-VSP7751/2021	OM241319			Yes
VSP7752	AY.100	hCoV-19/USA/PA-VSP7752/2021	OM241320			Yes
VSP7753	AY.100	hCoV-19/USA/PA-VSP7753/2021	OM241321			Yes
VSP7755	AY.103	hCoV-19/USA/PA-VSP7755/2021	OM241322			Yes
VSP7756	AY.103	hCoV-19/USA/NJ-VSP7756/2021	OM241323			Yes
VSP7757	AY.25	hCoV-19/USA/NJ-VSP7757/2021	OM241324			Yes
VSP7758	AY.100	hCoV-19/USA/PA-VSP7758/2021	OM241325			Yes
VSP7759	AY.4	hCoV-19/USA/NJ-VSP7759/2021	OM241326			Yes
VSP7760	AY.4	hCoV-19/USA/PA-VSP7760/2021	OM241327			Yes
VSP7761	AY.25	hCoV-19/USA/PA-VSP7761/2021	OM241328			Yes
VSP7764	AY.100	hCoV-19/USA/PA-VSP7764/2021	OM241329			Yes
VSP7765	AY.103	hCoV-19/USA/NJ-VSP7765/2021	OM241330			Yes
VSP7766	AY.103	hCoV-19/USA/PA-VSP7766/2021	OM241331			Yes
VSP7767	AY.44	hCoV-19/USA/PA-VSP7767/2021	OM241332			Yes
VSP7768	AY.44	hCoV-19/USA/PA-VSP7768/2021	OM241333			Yes
VSP7769	AY.3	hCoV-19/USA/PA-VSP7769/2021	OM241334			Yes
VSP7770	AY.3	hCoV-19/USA/PA-VSP7770/2021	OM241335			Yes
VSP7771	AY.25	hCoV-19/USA/NJ-VSP7771/2021	OM241336			Yes
VSP7772	AY.25	hCoV-19/USA/PA-VSP7772/2021	OM241337			Yes
VSP7773	AY.25	hCoV-19/USA/PA-VSP7773/2021	OM241338			Yes
VSP7774	AY.4	hCoV-19/USA/NJ-VSP7774/2021	OM241339			Yes
VSP7775	AY.103	hCoV-19/USA/PA-VSP7775/2021	OM241340			Yes
VSP7776	AY.3	hCoV-19/USA/PA-VSP7776/2021	OM241341			Yes
VSP7777	AY.44	hCoV-19/USA/PA-VSP7777/2021	OM241342			Yes
VSP7778	AY.25	hCoV-19/USA/PA-VSP7778/2021	OM241343			Yes
VSP7779	AY.103	hCoV-19/USA/PA-VSP7779/2021	OM241344			Yes
VSP7780	AY.103	hCoV-19/USA/PA-VSP7780/2021	OM241345			Yes
VSP7781	AY.25.1	hCoV-19/USA/NJ-VSP7781/2021	OM241346			Yes
VSP7782	AY.44	hCoV-19/USA/PA-VSP7782/2021	OM241347			Yes
VSP7784	AY.100	hCoV-19/USA/NJ-VSP7784/2021	OM241348			Yes
VSP7785	AY.25	hCoV-19/USA/PA-VSP7785/2021	OM241349			Yes
VSP7786	AY.25	hCoV-19/USA/PA-VSP7786/2021	OM241350			Yes
VSP7787	AY.44	hCoV-19/USA/PA-VSP7787/2021	OM241351			Yes
VSP7788	AY.42	hCoV-19/USA/PA-VSP7788/2021	OM241352			Yes
VSP7789	AY.121	hCoV-19/USA/PA-VSP7789/2021	OM241353			Yes
VSP7791	AY.25	hCoV-19/USA/PA-VSP7791/2021	OM241354			Yes
VSP7792	AY.103	hCoV-19/USA/PA-VSP7792/2021	OM241355			Yes
VSP7793	AY.103	hCoV-19/USA/NJ-VSP7793/2021	OM241356			Yes
VSP7796	AY.103	hCoV-19/USA/NJ-VSP7796/2021	OM241357			Yes
VSP7798	AY.100	hCoV-19/USA/PA-VSP7798/2021	OM241358			Yes
VSP7799	AY.44	hCoV-19/USA/PA-VSP7799/2021	OM241359			Yes
VSP7800	AY.100	hCoV-19/USA/PA-VSP7800/2021	OM241360			Yes
VSP7801	AY.103	hCoV-19/USA/NJ-VSP7801/2021	OM241361			Yes
VSP7802	AY.39	hCoV-19/USA/PA-VSP7802/2021	OM241362			Yes
VSP7803	AY.42	hCoV-19/USA/PA-VSP7803/2021	OM241363			Yes
VSP7804	AY.44	hCoV-19/USA/PA-VSP7804/2021	OM241364			Yes
VSP7805	AY.59	hCoV-19/USA/PA-VSP7805/2021	OM241365			Yes
VSP7806	AY.4	hCoV-19/USA/PA-VSP7806/2021	OM241366			Yes
VSP7807	AY.39	hCoV-19/USA/PA-VSP7807/2021	OM241367			Yes
VSP7808	AY.39	hCoV-19/USA/PA-VSP7808/2021	OM241368			Yes
VSP7809	AY.42	hCoV-19/USA/PA-VSP7809/2021	OM241369			Yes
VSP7811	AY.44	hCoV-19/USA/PA-VSP7811/2021	OM241370			Yes
VSP7812	AY.25	hCoV-19/USA/PA-VSP7812/2021	OM241371			Yes
VSP7813	AY.25	hCoV-19/USA/PA-VSP7813/2021	OM241372			Yes
VSP7834	AY.100	hCoV-19/USA/PA-VSP7834/2021	OM241373			Yes
VSP7835	AY.103	hCoV-19/USA/PA-VSP7835/2021	OM241374			Yes
VSP7836	AY.122	hCoV-19/USA/PA-VSP7836/2021	OM241375			Yes
VSP7837	AY.3	hCoV-19/USA/PA-VSP7837/2021	OM241376			Yes
VSP7838	AY.128	hCoV-19/USA/PA-VSP7838/2021	OM241377			Yes
VSP7862	AY.44	hCoV-19/USA/PA-VSP7862/2021	OM241378			Yes
VSP7866	AY.107	hCoV-19/USA/PA-VSP7866/2021	OM241379			Yes
VSP7867	AY.107	hCoV-19/USA/PA-VSP7867/2021	OM241380			Yes
VSP7870	AY.119	hCoV-19/USA/PA-VSP7870/2021	OM241381			Yes
VSP7871	AY.103	hCoV-19/USA/PA-VSP7871/2021	OM241382			Yes
VSP7872	AY.103	hCoV-19/USA/NJ-VSP7872/2021	OM241383			Yes
VSP7873	AY.43	hCoV-19/USA/PA-VSP7873/2021	OM241384			Yes
VSP7874	AY.25	hCoV-19/USA/NJ-VSP7874/2021	OM241385			Yes
VSP7875	AY.33	hCoV-19/USA/PA-VSP7875/2021	OM241386			Yes
VSP7876	AY.75	hCoV-19/USA/PA-VSP7876/2021	OM241387			Yes
VSP7885	AY.3.1	hCoV-19/USA/PA-VSP7885/2021	OM241388			Yes
VSP7886	AY.25.1	hCoV-19/USA/PA-VSP7886/2021	OM241389			Yes
VSP7887	AY.44	hCoV-19/USA/PA-VSP7887/2021	OM241390			Yes
VSP7888	AY.25.1	hCoV-19/USA/PA-VSP7888/2021	OM241391			Yes
VSP7889	AY.100	hCoV-19/USA/PA-VSP7889/2021	OM241392			Yes
VSP7892	AY.25.1	hCoV-19/USA/PA-VSP7892/2021	OM241393			Yes
VSP7893	AY.118	hCoV-19/USA/PA-VSP7893/2021	OM241394			Yes
VSP7894	AY.120	hCoV-19/USA/PA-VSP7894/2021	OM241395			Yes
VSP7895	AY.120	hCoV-19/USA/PA-VSP7895/2021	OM241396			Yes
VSP7896	AY.25.1	hCoV-19/USA/PA-VSP7896/2021	OM241397			Yes
VSP7897	AY.25.1	hCoV-19/USA/PA-VSP7897/2021	OM241398			Yes
VSP7898	AY.25.1	hCoV-19/USA/PA-VSP7898/2021	OM241399			Yes
VSP7899	AY.113	hCoV-19/USA/PA-VSP7899/2021	OM241400			Yes
VSP7900	AY.119	hCoV-19/USA/PA-VSP7900/2021	OM241401			Yes
VSP7901	AY.4	hCoV-19/USA/PA-VSP7901/2021	OM241402			Yes
VSP7904	AY.119	hCoV-19/USA/PA-VSP7904/2021	OM241403			Yes
VSP7905	AY.100	hCoV-19/USA/NJ-VSP7905/2021	OM241404			Yes
VSP7906	AY.100	hCoV-19/USA/NJ-VSP7906/2021	OM241405			Yes
VSP7907	AY.103	hCoV-19/USA/NJ-VSP7907/2021	OM241406			Yes
VSP7913	AY.103	hCoV-19/USA/PA-VSP7913/2021	OM241407			Yes
VSP7915	AY.26	hCoV-19/USA/PA-VSP7915/2021	OM241408			Yes
VSP7922	AY.25.1	hCoV-19/USA/NJ-VSP7922/2021	OM241409			Yes
VSP7925	AY.100	hCoV-19/USA/PA-VSP7925/2021	OM241410			Yes
VSP7929	AY.25.1	hCoV-19/USA/NJ-VSP7929/2021	OM241411			Yes
VSP7930	AY.59	hCoV-19/USA/PA-VSP7930/2021	OM241412			Yes
VSP7931	AY.44	hCoV-19/USA/PA-VSP7931/2021	OM241413			Yes
VSP7932	AY.103	hCoV-19/USA/PA-VSP7932/2021	OM241414			Yes
VSP7934	AY.103	hCoV-19/USA/NJ-VSP7934/2021	OM241415			Yes
VSP7939	AY.100	hCoV-19/USA/PA-VSP7939/2021	OM241416			Yes
VSP7940	AY.47	hCoV-19/USA/PA-VSP7940/2021	OM241417			Yes
VSP7941	AY.103	hCoV-19/USA/PA-VSP7941/2021	OM241418			Yes
VSP7945	AY.39	hCoV-19/USA/PA-VSP7945/2021	OM241419			Yes
VSP7946	AY.39	hCoV-19/USA/PA-VSP7946/2021	OM241420			Yes
VSP7947	AY.100	hCoV-19/USA/PA-VSP7947/2021	OM241421			Yes
VSP7949	AY.25.1	hCoV-19/USA/PA-VSP7949/2021	OM241422			Yes
VSP7950	AY.103	hCoV-19/USA/PA-VSP7950/2021	OM241423			Yes
VSP7952	AY.103	hCoV-19/USA/PA-VSP7952/2021	OM241424			Yes
VSP7954	AY.59	hCoV-19/USA/PA-VSP7954/2021	OM241425			Yes
VSP7956	AY.103	hCoV-19/USA/PA-VSP7956/2021	OM241426			Yes
VSP7957	AY.103	hCoV-19/USA/NJ-VSP7957/2021	OM241427			Yes
VSP7958	AY.121	hCoV-19/USA/PA-VSP7958/2021	OM241428			Yes
VSP7959	AY.25	hCoV-19/USA/NJ-VSP7959/2021	OM241429			Yes
VSP7961	AY.100	hCoV-19/USA/PA-VSP7961/2021	OM241430			Yes
VSP7962	AY.25.1	hCoV-19/USA/PA-VSP7962/2021	OM241431			Yes
VSP7963	AY.103	hCoV-19/USA/PA-VSP7963/2021	OM241432			Yes
VSP7966	AY.44	hCoV-19/USA/PA-VSP7966/2021	OM241433			Yes
VSP7967	AY.25.1	hCoV-19/USA/PA-VSP7967/2021	OM241434			Yes
VSP7970	AY.119.2	hCoV-19/USA/NJ-VSP7970/2021	OM241435			Yes
VSP7971	AY.103	hCoV-19/USA/PA-VSP7971/2021	OM241436			Yes
VSP7974	AY.103	hCoV-19/USA/PA-VSP7974/2021	OM241437			Yes
VSP7975	AY.103	hCoV-19/USA/PA-VSP7975/2021	OM241438			Yes
VSP7976	AY.46.6	hCoV-19/USA/NJ-VSP7976/2021	OM241439			Yes
VSP7979	AY.25	hCoV-19/USA/PA-VSP7979/2021	OM241440			Yes
VSP7980	AY.3	hCoV-19/USA/PA-VSP7980/2021	OM241441			Yes
VSP7983	AY.43	hCoV-19/USA/PA-VSP7983/2021	OM241442			Yes
VSP7984	AY.44	hCoV-19/USA/PA-VSP7984/2021	OM241443			Yes
VSP7985	AY.100	hCoV-19/USA/PA-VSP7985/2021	OM241444			Yes
VSP7986	AY.121	hCoV-19/USA/PA-VSP7986/2021	OM241445			Yes
VSP7988	AY.25.1	hCoV-19/USA/NJ-VSP7988/2021	OM241446			Yes
VSP7989	AY.39	hCoV-19/USA/NJ-VSP7989/2021	OM241447			Yes
VSP7990	AY.3	hCoV-19/USA/PA-VSP7990/2021	OM241448			Yes
VSP7991	AY.3	hCoV-19/USA/PA-VSP7991/2021	OM241449			Yes
VSP7992	AY.25	hCoV-19/USA/PA-VSP7992/2021	OM241450			Yes
VSP7993	AY.25	hCoV-19/USA/NJ-VSP7993/2021	OM241451			Yes
VSP7995	AY.103	hCoV-19/USA/PA-VSP7995/2021	OM241452			Yes
VSP7996	AY.25.1	hCoV-19/USA/NJ-VSP7996/2021	OM570184			Yes
VSP7998	AY.25.1	hCoV-19/USA/PA-VSP7998/2021	OM570185			Yes
VSP7999	AY.39	hCoV-19/USA/PA-VSP7999/2021	OM570186			Yes
VSP8001	B.1.409	hCoV-19/USA/S25-ILLM/2021				Yes
VSP8002	B.1.526	hCoV-19/USA/S26-ILLM/2021				Yes
VSP8003	B.1.637	hCoV-19/USA/S1-ILLM/2021				Yes
VSP8004	B.1.2	hCoV-19/USA/S2-ILLM/2021				Yes
VSP8005	B.1.234	hCoV-19/USA/S3-ILLM/2021				Yes
VSP8006	B.1.637	hCoV-19/USA/S4-ILLM/2021				Yes
VSP8007	B.1.526	hCoV-19/USA/S5-ILLM/2021				Yes
VSP8008	B.1.2	hCoV-19/USA/S6-ILLM/2021				Yes
VSP8009	B.1.526	hCoV-19/USA/S7-ILLM/2021				Yes
VSP8010	R.1	hCoV-19/USA/S8-ILLM/2021				Yes
VSP8011	B.1.575	hCoV-19/USA/S9-ILLM/2021				Yes
VSP8012	B.1.1.7	hCoV-19/USA/S10-ILLM/2021				Yes
VSP8013	B.1.1.519	hCoV-19/USA/S11-ILLM/2021				Yes
VSP8014	B.1.243	hCoV-19/USA/S12-ILLM/2021				Yes
VSP8015	B.1.243	hCoV-19/USA/S13-ILLM/2021				Yes
VSP8016	B.1.595	hCoV-19/USA/S14-ILLM/2021				Yes
VSP8017	B.1.1.7	hCoV-19/USA/S15-ILLM/2021				Yes
VSP8018	B.1.1.7	hCoV-19/USA/S16-ILLM/2021				Yes
VSP8019	B.1.1.7	hCoV-19/USA/S17-ILLM/2021				Yes
VSP8020	B.1.1.7	hCoV-19/USA/S18-ILLM/2021				Yes
VSP8021	B.1.2	hCoV-19/USA/S19-ILLM/2021				Yes
VSP8022	B.1.1.7	hCoV-19/USA/S20-ILLM/2021				Yes
VSP8023	B.1.526	hCoV-19/USA/S21-ILLM/2021				Yes
VSP8024	B.1.596	hCoV-19/USA/S22-ILLM/2021				Yes
VSP8025	B.1.2	hCoV-19/USA/S23-ILLM/2021				Yes
VSP8026	B.1.526	hCoV-19/USA/S24-ILLM/2021				Yes
VSP8027	B.1.243	hCoV-19/USA/NJ-S27-ILLM/2021				Yes
VSP8028	B.1.243	hCoV-19/USA/NJ-S28-ILLM/2021				Yes
VSP8029	B.1.526	hCoV-19/USA/NJ-S29-ILLM/2021				Yes
VSP8030	B.1.1.7	hCoV-19/USA/NJ-S30-ILLM/2021				Yes
VSP8031	B.1.575	hCoV-19/USA/NJ-S31-ILLM/2021				Yes
VSP8032	B.1.575	hCoV-19/USA/NJ-S32-ILLM/2021				Yes
VSP8033	B.1.526	hCoV-19/USA/NJ-S33-ILLM/2021				Yes
VSP8034	B.1.1.7	hCoV-19/USA/NJ-S34-ILLM/2021				Yes
VSP8035	B.1.526	hCoV-19/USA/NJ-S35-ILLM/2021				Yes
VSP8036	B.1.575	hCoV-19/USA/NJ-S36-ILLM/2021				Yes
VSP8037	B.1.427	hCoV-19/USA/NJ-S37-ILLM/2021				Yes
VSP8038	B.1.2	hCoV-19/USA/NJ-S38-ILLM/2021				Yes
VSP8039	B.1.243	hCoV-19/USA/NJ-S39-ILLM/2021				Yes
VSP8040	B.1.575	hCoV-19/USA/NJ-S40-ILLM/2021				Yes
VSP8041	B.1.243	hCoV-19/USA/NJ-S41-ILLM/2021				Yes
VSP8042	B.1.595	hCoV-19/USA/NJ-S42-ILLM/2021				Yes
VSP8043	B.1.1	hCoV-19/USA/NJ-S43-ILLM/2021				Yes
VSP8044	B.1.1.7	hCoV-19/USA/NJ-S44-ILLM/2021				Yes
VSP8045	B.1.234	hCoV-19/USA/NJ-S45-ILLM/2021				Yes
VSP8046	B.1.234	hCoV-19/USA/NJ-S46-ILLM/2021				Yes
VSP8047	B.1.1.7	hCoV-19/USA/NJ-S47-ILLM/2021				Yes
VSP8048	B.1.1.7	hCoV-19/USA/NJ-S48-ILLM/2021				Yes
VSP8049	R.1	hCoV-19/USA/NJ-S49-ILLM/2021				Yes
VSP8050	B.1.575	hCoV-19/USA/NJ-S50-ILLM/2021				Yes
VSP8065	B.1.1.7	hCoV-19/USA/PA-Jefferson_20210601_COVIDSeq2_S15/2021				Yes
VSP8066	B.1.1.7	hCoV-19/USA/PA-Jefferson_20210601_COVIDSeq2_S16/2021				Yes
VSP8067	B.1.1.7	hCoV-19/USA/PA-Jefferson_20210601_COVIDSeq2_S17/2021				Yes
VSP8073	P.1.13	hCoV-19/USA/PA-Jefferson_20210601_COVIDSeq2_S23/2021				Yes
VSP8074	B.1.1.7	hCoV-19/USA/PA-Jefferson_20210601_COVIDSeq2_S24/2021				Yes
VSP8095	B.1.1.7	hCoV-19/USA/PA-Jefferson_20210605_COVIDSeq3_S01/2021				Yes
VSP8096	B.1.1.7	hCoV-19/USA/PA-Jefferson_20210605_COVIDSeq3_S02/2021				Yes
VSP8097	B.1.1.7	hCoV-19/USA/PA-Jefferson_20210605_COVIDSeq3_S03/2021				Yes
VSP8098	B.1.575	hCoV-19/USA/PA-Jefferson_20210605_COVIDSeq3_S04/2021				Yes
VSP8099	B.1.1.7	hCoV-19/USA/PA-Jefferson_20210605_COVIDSeq3_S05/2021				Yes
VSP8100	B.1.1.7	hCoV-19/USA/PA-Jefferson_20210605_COVIDSeq3_S06/2021				Yes
VSP8101	B.1.1.7	hCoV-19/USA/PA-Jefferson_20210605_COVIDSeq3_S07/2021				Yes
VSP8102	B.1.1.7	hCoV-19/USA/PA-Jefferson_20210605_COVIDSeq3_S08/2021				Yes
VSP8103	B.1.1.7	hCoV-19/USA/PA-Jefferson_20210605_COVIDSeq3_S09/2021				Yes
VSP8105	B.1.1.7	hCoV-19/USA/PA-Jefferson_20210605_COVIDSeq3_S11/2021				Yes
VSP8106	B.1.1.7	hCoV-19/USA/PA-Jefferson_20210605_COVIDSeq3_S12/2021				Yes
VSP8107	B.1.526	hCoV-19/USA/PA-Jefferson_20210605_COVIDSeq3_S13/2021				Yes
VSP8108	B.1.1.7	hCoV-19/USA/PA-Jefferson_20210605_COVIDSeq3_S14/2021				Yes
VSP8109	B.1.1.7	hCoV-19/USA/PA-Jefferson_20210605_COVIDSeq3_S15/2021				Yes
VSP8110	Q.1	hCoV-19/USA/PA-Jefferson_20210605_COVIDSeq3_S16/2021				Yes
VSP8111	B.1.1.7	hCoV-19/USA/PA-Jefferson_20210605_COVIDSeq3_S17/2021				Yes
VSP8112	B.1.1.7	hCoV-19/USA/PA-Jefferson_20210605_COVIDSeq3_S18/2021				Yes
VSP8113	B.1.526	hCoV-19/USA/PA-Jefferson_20210605_COVIDSeq3_S19/2021				Yes
VSP8114	B.1.1.7	hCoV-19/USA/PA-Jefferson_20210605_COVIDSeq3_S20/2021				Yes
VSP8115	B.1.1.7	hCoV-19/USA/PA-Jefferson_20210605_COVIDSeq3_S21/2021				Yes
VSP8116	B.1.1.7	hCoV-19/USA/PA-Jefferson_20210605_COVIDSeq3_S22/2021				Yes
VSP8117	B.1.1.7	hCoV-19/USA/PA-Jefferson_20210605_COVIDSeq3_S23/2021				Yes
VSP8118	B.1.1.7	hCoV-19/USA/PA-Jefferson_20210605_COVIDSeq3_S24/2021				Yes
VSP8119	B.1.526	hCoV-19/USA/PA-Jefferson_20210605_COVIDSeq3_S25/2021				Yes
VSP8120	B.1.1.7	hCoV-19/USA/PA-Jefferson_20210605_COVIDSeq3_S26/2021				Yes
VSP8121	B.1.1.7	hCoV-19/USA/PA-Jefferson_20210605_COVIDSeq3_S27/2021				Yes
VSP8122	B.1.1.7	hCoV-19/USA/PA-Jefferson_20210605_COVIDSeq3_S28/2021				Yes
VSP8123	B.1.1.7	hCoV-19/USA/PA-Jefferson_20210605_COVIDSeq3_S29/2021				Yes
VSP8124	B.1.1.7	hCoV-19/USA/PA-Jefferson_20210605_COVIDSeq3_S30/2021				Yes
VSP8125	B.1.1.7	hCoV-19/USA/PA-Jefferson_20210605_COVIDSeq3_S31/2021				Yes
VSP8126	B.1.1.7	hCoV-19/USA/PA-Jefferson_20210605_COVIDSeq3_S32/2021				Yes
VSP8127	B.1.1.7	hCoV-19/USA/PA-Jefferson_20210605_COVIDSeq3_S33/2021				Yes
VSP8128	B.1.1.7	hCoV-19/USA/PA-Jefferson_20210605_COVIDSeq3_S34/2021				Yes
VSP8129	B.1.1.7	hCoV-19/USA/PA-Jefferson_20210605_COVIDSeq3_S35/2021				Yes
VSP8130	B.1.1.7	hCoV-19/USA/PA-Jefferson_20210605_COVIDSeq3_S36/2021				Yes
VSP8131	B.1.1.7	hCoV-19/USA/PA-Jefferson_20210605_COVIDSeq3_S37/2021				Yes
VSP8132	B.1.351	hCoV-19/USA/PA-Jefferson_20210605_COVIDSeq3_S38/2021				Yes
VSP8133	B.1.575	hCoV-19/USA/PA-Jefferson_20210605_COVIDSeq3_S39/2021				Yes
VSP8134	B.1.637	hCoV-19/USA/PA-Jefferson_20210605_COVIDSeq3_S40/2021				Yes
VSP8135	B.1.1.7	hCoV-19/USA/PA-Jefferson_20210605_COVIDSeq3_S41/2021				Yes
VSP8136	B.1.1.7	hCoV-19/USA/PA-Jefferson_20210605_COVIDSeq3_S42/2021				Yes
VSP8137	B.1.1.7	hCoV-19/USA/PA-Jefferson_20210605_COVIDSeq3_S43/2021				Yes
VSP8138	B.1.1.7	hCoV-19/USA/PA-Jefferson_20210605_COVIDSeq3_S44/2021				Yes
VSP8139	B.1.526	hCoV-19/USA/PA-Jefferson_20210605_COVIDSeq3_S45/2021				Yes
VSP8140	B.1.526	hCoV-19/USA/PA-Jefferson_20210605_COVIDSeq3_S46/2021				Yes
VSP8147	B.1.1.7	hCoV-19/USA/PA-Jefferson_20210614_COVIDSeq10_S07/2021				Yes
VSP8148	B.1.1.7	hCoV-19/USA/PA-Jefferson_20210614_COVIDSeq10_S08/2021				Yes
VSP8149	B.1.1.7	hCoV-19/USA/PA-Jefferson_20210614_COVIDSeq10_S09/2021				Yes
VSP8150	B.1.1.7	hCoV-19/USA/PA-Jefferson_20210614_COVIDSeq10_S10/2021				Yes
VSP8151	B.1.1.7	hCoV-19/USA/PA-Jefferson_20210614_COVIDSeq10_S11/2021				Yes
VSP8152	B.1.1.7	hCoV-19/USA/PA-Jefferson_20210614_COVIDSeq10_S12/2021				Yes
VSP8153	B.1.1.7	hCoV-19/USA/PA-Jefferson_20210614_COVIDSeq10_S13/2021				Yes
VSP8154	B.1.1.7	hCoV-19/USA/PA-Jefferson_20210614_COVIDSeq10_S14/2021				Yes
VSP8155	B.1.1.7	hCoV-19/USA/PA-Jefferson_20210614_COVIDSeq10_S15/2021				Yes
VSP8156	B.1.1.7	hCoV-19/USA/PA-Jefferson_20210614_COVIDSeq10_S16/2021				Yes
VSP8158	B.1.1.519	hCoV-19/USA/PA-Jefferson_20210614_COVIDSeq10_S18/2021				Yes
VSP8159	B.1.1.7	hCoV-19/USA/PA-Jefferson_20210614_COVIDSeq10_S19/2021				Yes
VSP8160	B.1.526	hCoV-19/USA/PA-Jefferson_20210614_COVIDSeq10_S20/2021				Yes
VSP8161	B.1.1.7	hCoV-19/USA/PA-Jefferson_20210614_COVIDSeq10_S21/2021				Yes
VSP8162	B.1.526	hCoV-19/USA/PA-Jefferson_20210614_COVIDSeq10_S22/2021				Yes
VSP8163	B.1.1.7	hCoV-19/USA/PA-Jefferson_20210614_COVIDSeq10_S23/2021				Yes
VSP8164	B.1.1.7	hCoV-19/USA/PA-Jefferson_20210614_COVIDSeq10_S24/2021				Yes
VSP8165	B.1.1.7	hCoV-19/USA/PA-Jefferson_20210614_COVIDSeq10_S25/2021				Yes
VSP8166	B.1.1.7	hCoV-19/USA/PA-Jefferson_20210614_COVIDSeq10_S26/2021				Yes
VSP8167	B.1.1.7	hCoV-19/USA/PA-Jefferson_20210614_COVIDSeq10_S27/2021				Yes
VSP8168	B.1.1.7	hCoV-19/USA/PA-Jefferson_20210614_COVIDSeq10_S28/2021				Yes
VSP8169	B.1.1.7	hCoV-19/USA/PA-Jefferson_20210614_COVIDSeq10_S29/2021				Yes
VSP8170	B.1.526	hCoV-19/USA/PA-Jefferson_20210614_COVIDSeq10_S30/2021				Yes
VSP8171	B.1.1.7	hCoV-19/USA/PA-Jefferson_20210614_COVIDSeq10_S31/2021				Yes
VSP8176	B.1.637					Yes
VSP8177	B.1.1.7	hCoV-19/USA/PA-Jefferson_20210614_COVIDSeq10_S37/2021				Yes
VSP8178	B.1.526	hCoV-19/USA/PA-Jefferson_20210614_COVIDSeq10_S38/2021				Yes
VSP8180	B.1.1.7	hCoV-19/USA/PA-Jefferson_20210614_COVIDSeq10_S40/2021				Yes
VSP8181	B.1.621	hCoV-19/USA/PA-Jefferson_20210614_COVIDSeq10_S41/2021				Yes
VSP8185	B.1.1.7	hCoV-19/USA/PA-Jefferson_20210614_COVIDSeq10_S45/2021				Yes
VSP8186	B.1.1.7	hCoV-19/USA/PA-Jefferson_20210614_COVIDSeq10_S46/2021				Yes
VSP8187	B.1.1.7	hCoV-19/USA/PA-Jefferson_20210621_COVIDSeq11_S01/2021				Yes
VSP8188	B.1.1.7	hCoV-19/USA/PA-Jefferson_20210621_COVIDSeq11_S02/2021				Yes
VSP8189	B.1.1.7	hCoV-19/USA/PA-Jefferson_20210621_COVIDSeq11_S03/2021				Yes
VSP8190	B.1.1.7	hCoV-19/USA/PA-Jefferson_20210621_COVIDSeq11_S04/2021				Yes
VSP8191	B.1.1.7	hCoV-19/USA/PA-Jefferson_20210621_COVIDSeq11_S05/2021				Yes
VSP8192	B.1.1.7	hCoV-19/USA/PA-Jefferson_20210621_COVIDSeq11_S06/2021				Yes
VSP8193	B.1.1.7	hCoV-19/USA/PA-Jefferson_20210621_COVIDSeq11_S07/2021				Yes
VSP8194	B.1.1.7	hCoV-19/USA/PA-Jefferson_20210621_COVIDSeq11_S08/2021				Yes
VSP8195	B.1.1.7	hCoV-19/USA/PA-Jefferson_20210621_COVIDSeq11_S09/2021				Yes
VSP8196	B.1.1.7	hCoV-19/USA/PA-Jefferson_20210621_COVIDSeq11_S10/2021				Yes
VSP8197	B.1.1.7	hCoV-19/USA/PA-Jefferson_20210621_COVIDSeq11_S11/2021				Yes
VSP8198	B.1.526	hCoV-19/USA/PA-Jefferson_20210621_COVIDSeq11_S12/2021				Yes
VSP8199	B.1.1.7	hCoV-19/USA/PA-Jefferson_20210621_COVIDSeq11_S13/2021				Yes
VSP8200	B.1.621	hCoV-19/USA/PA-Jefferson_20210621_COVIDSeq11_S14/2021				Yes
VSP8201	B.1.637	hCoV-19/USA/PA-Jefferson_20210621_COVIDSeq11_S15/2021				Yes
VSP8202	B.1.1.7	hCoV-19/USA/PA-Jefferson_20210621_COVIDSeq11_S16/2021				Yes
VSP8203	B.1.1.7	hCoV-19/USA/PA-Jefferson_20210621_COVIDSeq11_S17/2021				Yes
VSP8204	B.1.1.7	hCoV-19/USA/PA-Jefferson_20210621_COVIDSeq11_S18/2021				Yes
VSP8205	B.1.1.7	hCoV-19/USA/PA-Jefferson_20210621_COVIDSeq11_S19/2021				Yes
VSP8206	B.1.1.7	hCoV-19/USA/PA-Jefferson_20210621_COVIDSeq11_S20/2021				Yes
VSP8207	B.1.1.7	hCoV-19/USA/PA-Jefferson_20210621_COVIDSeq11_S21/2021				Yes
VSP8208	B.1.1.7	hCoV-19/USA/PA-Jefferson_20210621_COVIDSeq11_S22/2021				Yes
VSP8209	B.1.1.7	hCoV-19/USA/PA-Jefferson_20210621_COVIDSeq11_S24/2021				Yes
VSP8210	B.1.1.7	hCoV-19/USA/PA-Jefferson_20210621_COVIDSeq11_S25/2021				Yes
VSP8211	B.1.1.7	hCoV-19/USA/PA-Jefferson_20210621_COVIDSeq11_S26/2021				Yes
VSP8212	B.1.617.2	hCoV-19/USA/PA-Jefferson_20210621_COVIDSeq11_S27/2021				Yes
VSP8213	B.1.1.7	hCoV-19/USA/PA-Jefferson_20210621_COVIDSeq11_S28/2021				Yes
VSP8214	B.1.1.7	hCoV-19/USA/PA-Jefferson_20210621_COVIDSeq11_S29/2021				Yes
VSP8215	B.1.1.7	hCoV-19/USA/PA-Jefferson_20210621_COVIDSeq11_S30/2021				Yes
VSP8216	B.1.525	hCoV-19/USA/PA-Jefferson_20210621_COVIDSeq11_S31/2021				Yes
VSP8217	B.1.1.7	hCoV-19/USA/PA-Jefferson_20210621_COVIDSeq11_S32/2021				Yes
VSP8218	B.1.1.7	hCoV-19/USA/PA-Jefferson_20210621_COVIDSeq11_S33/2021				Yes
VSP8219	B.1.1.7	hCoV-19/USA/PA-Jefferson_20210621_COVIDSeq11_S34/2021				Yes
VSP8220	B.1.1.7	hCoV-19/USA/PA-Jefferson_20210621_COVIDSeq11_S35/2021				Yes
VSP8221	B.1.1.7	hCoV-19/USA/PA-Jefferson_20210621_COVIDSeq11_S36/2021				Yes
VSP8222	B.1.1.7	hCoV-19/USA/PA-Jefferson_20210621_COVIDSeq11_S37/2021				Yes
VSP8223	B.1.1.7	hCoV-19/USA/PA-Jefferson_20210621_COVIDSeq11_S38/2021				Yes
VSP8224	B.1.1.7	hCoV-19/USA/PA-Jefferson_20210621_COVIDSeq11_S39/2021				Yes
VSP8225	B.1.1.7	hCoV-19/USA/PA-Jefferson_20210621_COVIDSeq11_S40/2021				Yes
VSP8226	B.1.1.7	hCoV-19/USA/PA-Jefferson_20210621_COVIDSeq11_S41/2021				Yes
VSP8227	B.1.1.7	hCoV-19/USA/PA-Jefferson_20210621_COVIDSeq11_S42/2021				Yes
VSP8228	B.1.526	hCoV-19/USA/PA-Jefferson_20210621_COVIDSeq11_S43/2021				Yes
VSP8229	B.1.1.7	hCoV-19/USA/PA-Jefferson_20210621_COVIDSeq11_S44/2021				Yes
VSP8230	B.1.1.7	hCoV-19/USA/PA-Jefferson_20210621_COVIDSeq11_S45/2021				Yes
VSP8231	B.1.526	hCoV-19/USA/PA-Jefferson_20210621_COVIDSeq11_S46/2021				Yes
VSP8232	B.1.526	hCoV-19/USA/PA-Jefferson_20210627_COVIDSeq12_S01/2021				Yes
VSP8233	B.1.1.7	hCoV-19/USA/PA-Jefferson_20210627_COVIDSeq12_S02/2021				Yes
VSP8234	B.1.526	hCoV-19/USA/PA-Jefferson_20210627_COVIDSeq12_S03/2021				Yes
VSP8235	B.1.1.7	hCoV-19/USA/PA-Jefferson_20210627_COVIDSeq12_S04/2021				Yes
VSP8236	B.1.1.7	hCoV-19/USA/PA-Jefferson_20210627_COVIDSeq12_S05/2021				Yes
VSP8237	B.1.1.7	hCoV-19/USA/PA-Jefferson_20210627_COVIDSeq12_S06/2021				Yes
VSP8238	B.1.1.7	hCoV-19/USA/PA-Jefferson_20210627_COVIDSeq12_S07/2021				Yes
VSP8239	B.1.1.7	hCoV-19/USA/PA-Jefferson_20210627_COVIDSeq12_S08/2021				Yes
VSP8240	B.1.1.7	hCoV-19/USA/PA-Jefferson_20210627_COVIDSeq12_S09/2021				Yes
VSP8241	B.1.526	hCoV-19/USA/PA-Jefferson_20210627_COVIDSeq12_S10/2021				Yes
VSP8242	B.1.525	hCoV-19/USA/PA-Jefferson_20210627_COVIDSeq12_S11/2021				Yes
VSP8243	B.1.526	hCoV-19/USA/PA-Jefferson_20210627_COVIDSeq12_S12/2021				Yes
VSP8244	B.1.1.7	hCoV-19/USA/PA-Jefferson_20210627_COVIDSeq12_S13/2021				Yes
VSP8245	B.1.1.7	hCoV-19/USA/PA-Jefferson_20210627_COVIDSeq12_S14/2021				Yes
VSP8246	B.1.1.7	hCoV-19/USA/PA-Jefferson_20210627_COVIDSeq12_S15/2021				Yes
VSP8247	B.1.526	hCoV-19/USA/PA-Jefferson_20210627_COVIDSeq12_S16/2021				Yes
VSP8248	B.1.1.7	hCoV-19/USA/PA-Jefferson_20210627_COVIDSeq12_S17/2021				Yes
VSP8249	B.1.1.7	hCoV-19/USA/PA-Jefferson_20210627_COVIDSeq12_S18/2021				Yes
VSP8250	P.1	hCoV-19/USA/PA-Jefferson_20210627_COVIDSeq12_S19/2021				Yes
VSP8251	B.1.1.7	hCoV-19/USA/PA-Jefferson_20210627_COVIDSeq12_S20/2021				Yes
VSP8252	P.1	hCoV-19/USA/PA-Jefferson_20210627_COVIDSeq12_S21/2021				Yes
VSP8253	B.1.1.7	hCoV-19/USA/PA-Jefferson_20210627_COVIDSeq12_S22/2021				Yes
VSP8254	B.1.1.7	hCoV-19/USA/PA-Jefferson_20210627_COVIDSeq12_S23/2021				Yes
VSP8255	B.1.1.7	hCoV-19/USA/PA-Jefferson_20210627_COVIDSeq12_S24/2021				Yes
VSP8256	B.1.1.7	hCoV-19/USA/PA-Jefferson_20210627_COVIDSeq12_S25/2021				Yes
VSP8257	B.1.526	hCoV-19/USA/PA-Jefferson_20210627_COVIDSeq12_S26/2021				Yes
VSP8258	B.1.1.7	hCoV-19/USA/PA-Jefferson_20210627_COVIDSeq12_S27/2021				Yes
VSP8259	AY.3	hCoV-19/USA/PA-Jefferson_20210627_COVIDSeq12_S28/2021				Yes
VSP8260	B.1.1.7	hCOV-19/USA/PA-Jefferson_20210727_COVIDSeq13_01/2021				Yes
VSP8261	AY.25	hCOV-19/USA/PA-Jefferson_20210727_COVIDSeq13_02/2021				Yes
VSP8262	B.1.1.7	hCOV-19/USA/PA-Jefferson_20210727_COVIDSeq13_03/2021				Yes
VSP8263	B.1.621	hCOV-19/USA/PA-Jefferson_20210727_COVIDSeq13_04/2021				Yes
VSP8264	AY.56	hCOV-19/USA/PA-Jefferson_20210727_COVIDSeq13_05/2021				Yes
VSP8265	AY.5	hCOV-19/USA/PA-Jefferson_20210727_COVIDSeq13_06/2021				Yes
VSP8266	B.1.621	hCOV-19/USA/PA-Jefferson_20210727_COVIDSeq13_07/2021				Yes
VSP8267	B.1.1.7	hCOV-19/USA/PA-Jefferson_20210727_COVIDSeq13_08/2021				Yes
VSP8268	AY.44	hCOV-19/USA/PA-Jefferson_20210727_COVIDSeq13_09/2021				Yes
VSP8269	AY.35	hCOV-19/USA/PA-Jefferson_20210727_COVIDSeq13_10/2021				Yes
VSP8270	AY.103	hCOV-19/USA/PA-Jefferson_20210727_COVIDSeq13_11/2021				Yes
VSP8271	AY.100	hCOV-19/USA/PA-Jefferson_20210727_COVIDSeq13_12/2021				Yes
VSP8272	AY.119	hCOV-19/USA/PA-Jefferson_20210727_COVIDSeq13_13/2021				Yes
VSP8273	AY.35	hCOV-19/USA/PA-Jefferson_20210727_COVIDSeq13_14/2021				Yes
VSP8274	AY.3	hCOV-19/USA/PA-Jefferson_20210727_COVIDSeq13_15/2021				Yes
VSP8275	AY.44	hCOV-19/USA/PA-Jefferson_20210727_COVIDSeq13_16/2021				Yes
VSP8276	AY.3	hCOV-19/USA/PA-Jefferson_20210727_COVIDSeq13_17/2021				Yes
VSP8277	AY.25	hCOV-19/USA/PA-Jefferson_20210727_COVIDSeq13_18/2021				Yes
VSP8278	B.1.1.7	hCOV-19/USA/PA-Jefferson_20210727_COVIDSeq13_19/2021				Yes
VSP8279	AY.75	hCOV-19/USA/PA-Jefferson_20210727_COVIDSeq13_20/2021				Yes
VSP8280	B.1.1.7	hCOV-19/USA/PA-Jefferson_20210727_COVIDSeq13_21/2021				Yes
VSP8281	AY.74	hCOV-19/USA/PA-Jefferson_20210727_COVIDSeq13_22/2021				Yes
VSP8286	AY.3	hCOV-19/USA/PA-Jefferson_20210727_COVIDSeq13_27/2021				Yes
VSP8288	AY.25	hCOV-19/USA/PA-Jefferson_20210727_COVIDSeq13_29/2021				Yes
VSP8289	AY.103	hCOV-19/USA/PA-Jefferson_20210727_COVIDSeq13_30/2021				Yes
VSP8290	AY.25	hCOV-19/USA/PA-Jefferson_20210727_COVIDSeq13_31/2021				Yes
VSP8291	AY.98	hCOV-19/USA/PA-Jefferson_20210727_COVIDSeq13_32/2021				Yes
VSP8297	AY.44	hCOV-19/USA/PA-Jefferson_20210727_COVIDSeq13_38/2021				Yes
VSP8298	AY.25.1	hCOV-19/USA/PA-Jefferson_20210727_COVIDSeq13_39/2021				Yes
VSP8299	AY.44	hCOV-19/USA/PA-Jefferson_20210727_COVIDSeq13_40/2021				Yes
VSP8301	AY.25	hCOV-19/USA/PA-Jefferson_20210727_COVIDSeq13_42/2021				Yes
VSP8302	AY.25	hCOV-19/USA/PA-Jefferson_20210727_COVIDSeq13_43/2021				Yes
VSP8303	AY.98	hCOV-19/USA/PA-Jefferson_20210727_COVIDSeq13_44/2021				Yes
VSP8304	AY.98	hCOV-19/USA/PA-Jefferson_20210727_COVIDSeq13_45/2021				Yes
VSP8305	AY.103	hCOV-19/USA/PA-Jefferson_20210727_COVIDSeq13_46/2021				Yes
VSP8375	AY.119	hCOV-19/USA/PA-Jefferson_20210803_COVIDSeq14_01/2021				Yes
VSP8376	AY.25.1	hCOV-19/USA/PA-Jefferson_20210803_COVIDSeq14_02/2021				Yes
VSP8377	AY.35	hCOV-19/USA/PA-Jefferson_20210803_COVIDSeq14_03/2021				Yes
VSP8378	B.1.621	hCOV-19/USA/PA-Jefferson_20210803_COVIDSeq14_04/2021				Yes
VSP8382	AY.103	hCOV-19/USA/PA-Jefferson_20210803_COVIDSeq14_08/2021				Yes
VSP8383	AY.25.1	hCOV-19/USA/PA-Jefferson_20210803_COVIDSeq14_09/2021				Yes
VSP8384	AY.44	hCOV-19/USA/PA-Jefferson_20210803_COVIDSeq14_10/2021				Yes
VSP8385	AY.120.1	hCOV-19/USA/PA-Jefferson_20210803_COVIDSeq14_11/2021				Yes
VSP8388	AY.118	hCOV-19/USA/PA-Jefferson_20210803_COVIDSeq14_14/2021				Yes
VSP8389	AY.13	hCOV-19/USA/PA-Jefferson_20210803_COVIDSeq14_15/2021				Yes
VSP8390	AY.25	hCOV-19/USA/PA-Jefferson_20210803_COVIDSeq14_16/2021				Yes
VSP8392	AY.25	hCOV-19/USA/PA-Jefferson_20210803_COVIDSeq14_18/2021				Yes
VSP8394	AY.13	hCOV-19/USA/PA-Jefferson_20210803_COVIDSeq14_20/2021				Yes
VSP8395	AY.25.1	hCOV-19/USA/PA-Jefferson_20210803_COVIDSeq14_21/2021				Yes
VSP8396	AY.120.1	hCOV-19/USA/PA-Jefferson_20210803_COVIDSeq14_22/2021				Yes
VSP8397	AY.114	hCOV-19/USA/PA-Jefferson_20210803_COVIDSeq14_23/2021				Yes
VSP8398	AY.3	hCOV-19/USA/PA-Jefferson_20210803_COVIDSeq14_24/2021				Yes
VSP8400	AY.119	hCOV-19/USA/PA-Jefferson_20210803_COVIDSeq14_26/2021				Yes
VSP8401	AY.47	hCOV-19/USA/PA-Jefferson_20210803_COVIDSeq14_27/2021				Yes
VSP8405	AY.25	hCOV-19/USA/PA-Jefferson_20210803_COVIDSeq14_31/2021				Yes
VSP8406	AY.98	hCOV-19/USA/PA-Jefferson_20210803_COVIDSeq14_32/2021				Yes
VSP8407	AY.25	hCOV-19/USA/PA-Jefferson_20210803_COVIDSeq14_33/2021				Yes
VSP8408	AY.20	hCOV-19/USA/PA-Jefferson_20210803_COVIDSeq14_34/2021				Yes
VSP8409	AY.44	hCOV-19/USA/PA-Jefferson_20210803_COVIDSeq14_35/2021				Yes
VSP8410	AY.44	hCOV-19/USA/PA-Jefferson_20210803_COVIDSeq14_36/2021				Yes
VSP8411	AY.47	hCOV-19/USA/PA-Jefferson_20210803_COVIDSeq14_37/2021				Yes
VSP8412	AY.114	hCOV-19/USA/PA-Jefferson_20210803_COVIDSeq14_38/2021				Yes
VSP8413	B.1.1.7	hCOV-19/USA/PA-Jefferson_20210803_COVIDSeq14_39/2021				Yes
VSP8414	AY.119	hCOV-19/USA/PA-Jefferson_20210803_COVIDSeq14_40/2021				Yes
VSP8416	AY.3	hCOV-19/USA/PA-Jefferson_20210803_COVIDSeq14_42/2021				Yes
VSP8417	AY.120.1	hCOV-19/USA/PA-Jefferson_20210810_COVIDSeq15_01/2021				Yes
VSP8418	AY.3.3	hCOV-19/USA/PA-Jefferson_20210810_COVIDSeq15_02/2021				Yes
VSP8420	AY.43	hCOV-19/USA/PA-Jefferson_20210810_COVIDSeq15_04/2021				Yes
VSP8421	AY.26	hCOV-19/USA/PA-Jefferson_20210810_COVIDSeq15_05/2021				Yes
VSP8423	AY.119	hCOV-19/USA/PA-Jefferson_20210810_COVIDSeq15_07/2021				Yes
VSP8424	AY.3	hCOV-19/USA/PA-Jefferson_20210810_COVIDSeq15_08/2021				Yes
VSP8425	AY.3	hCOV-19/USA/PA-Jefferson_20210810_COVIDSeq15_09/2021				Yes
VSP8426	AY.119	hCOV-19/USA/PA-Jefferson_20210810_COVIDSeq15_10/2021				Yes
VSP8428	AY.122	hCOV-19/USA/PA-Jefferson_20210810_COVIDSeq15_12/2021				Yes
VSP8429	AY.122	hCOV-19/USA/PA-Jefferson_20210810_COVIDSeq15_13/2021				Yes
VSP8431	AY.98.1	hCOV-19/USA/PA-Jefferson_20210810_COVIDSeq15_15/2021				Yes
VSP8433	AY.25	hCOV-19/USA/PA-Jefferson_20210810_COVIDSeq15_17/2021				Yes
VSP8434	AY.26	hCOV-19/USA/PA-Jefferson_20210810_COVIDSeq15_18/2021				Yes
VSP8435	B.1.617.2	hCOV-19/USA/PA-Jefferson_20210810_COVIDSeq15_19/2021				Yes
VSP8439	AY.103	hCOV-19/USA/PA-Jefferson_20210810_COVIDSeq15_23/2021				Yes
VSP8451	AY.25	hCOV-19/USA/PA-Jefferson_20210810_COVIDSeq15_35/2021				Yes
VSP8452	AY.3	hCOV-19/USA/PA-Jefferson_20210810_COVIDSeq15_36/2021				Yes
VSP8455	AY.20	hCOV-19/USA/PA-Jefferson_20210810_COVIDSeq15_39/2021				Yes
VSP8456	AY.119	hCOV-19/USA/PA-Jefferson_20210810_COVIDSeq15_40/2021				Yes
VSP8457	B.1.617.2	hCOV-19/USA/PA-Jefferson_20210810_COVIDSeq15_41/2021				Yes
VSP8458	B.1.617.2	hCOV-19/USA/PA-Jefferson_20210810_COVIDSeq15_42/2021				Yes
VSP8461	AY.26	hCOV-19/USA/PA-Jefferson_20210810_COVIDSeq15_45/2021				Yes
VSP8462	AY.103	hCOV-19/USA/PA-Jefferson_20210810_COVIDSeq15_46/2021				Yes
VSP8463	AY.25.1	hCOV-19/USA/PA-Jefferson_20210816_COVIDSeq16_01/2021				Yes
VSP8464	AY.2	hCOV-19/USA/PA-Jefferson_20210816_COVIDSeq16_02/2021				Yes
VSP8465	AY.5	hCOV-19/USA/PA-Jefferson_20210816_COVIDSeq16_03/2021				Yes
VSP8471	AY.103	hCOV-19/USA/PA-Jefferson_20210816_COVIDSeq16_09/2021				Yes
VSP8472	AY.98.1	hCOV-19/USA/PA-Jefferson_20210816_COVIDSeq16_10/2021				Yes
VSP8473	AY.25.1	hCOV-19/USA/PA-Jefferson_20210816_COVIDSeq16_11/2021				Yes
VSP8474	AY.47	hCOV-19/USA/PA-Jefferson_20210816_COVIDSeq16_12/2021				Yes
VSP8475	AY.110	hCOV-19/USA/PA-Jefferson_20210816_COVIDSeq16_13/2021				Yes
VSP8478	AY.102	hCOV-19/USA/PA-Jefferson_20210816_COVIDSeq16_16/2021				Yes
VSP8479	AY.20	hCOV-19/USA/PA-Jefferson_20210816_COVIDSeq16_17/2021				Yes
VSP8480	AY.14	hCOV-19/USA/PA-Jefferson_20210816_COVIDSeq16_18/2021				Yes
VSP8481	AY.3	hCOV-19/USA/PA-Jefferson_20210816_COVIDSeq16_19/2021				Yes
VSP8482	AY.98.1	hCOV-19/USA/PA-Jefferson_20210816_COVIDSeq16_20/2021				Yes
VSP8494	AY.98.1	hCOV-19/USA/PA-Jefferson_20210816_COVIDSeq16_32/2021				Yes
VSP8495	AY.122	hCOV-19/USA/PA-Jefferson_20210816_COVIDSeq16_33/2021				Yes
VSP8496	AY.25	hCOV-19/USA/PA-Jefferson_20210816_COVIDSeq16_34/2021				Yes
VSP8498	B.1.1.7	hCOV-19/USA/PA-Jefferson_20210816_COVIDSeq16_36/2021				Yes
VSP8499	AY.103	hCOV-19/USA/PA-Jefferson_20210816_COVIDSeq16_37/2021				Yes
VSP8500	AY.25.1	hCOV-19/USA/PA-Jefferson_20210816_COVIDSeq16_38/2021				Yes
VSP8501	AY.75	hCOV-19/USA/PA-Jefferson_20210816_COVIDSeq16_39/2021				Yes
VSP8502	AY.25.1	hCOV-19/USA/PA-Jefferson_20210816_COVIDSeq16_40/2021				Yes
VSP8503	AY.103	hCOV-19/USA/PA-Jefferson_20210816_COVIDSeq16_41/2021				Yes
VSP8504	AY.102	hCOV-19/USA/PA-Jefferson_20210816_COVIDSeq16_42/2021				Yes
VSP8505	AY.25	hCOV-19/USA/PA-Jefferson_20210816_COVIDSeq16_43/2021				Yes
VSP8506	AY.25	hCOV-19/USA/PA-Jefferson_20210816_COVIDSeq16_44/2021				Yes
VSP8507	AY.3	hCOV-19/USA/PA-Jefferson_20210816_COVIDSeq16_45/2021				Yes
VSP8508	AY.46.4	hCOV-19/USA/PA-Jefferson_20210816_COVIDSeq16_46/2021				Yes
VSP8514	AY.44	hCOV-19/USA/PA-Jefferson_20210823_COVIDSeq17_06/2021				Yes
VSP8517	B.1.1.7	hCOV-19/USA/PA-Jefferson_20210823_COVIDSeq17_09/2021				Yes
VSP8518	AY.25	hCOV-19/USA/PA-Jefferson_20210823_COVIDSeq17_10/2021				Yes
VSP8525	AY.3	hCOV-19/USA/PA-Jefferson_20210823_COVIDSeq17_17/2021				Yes
VSP8526	AY.119	hCOV-19/USA/PA-Jefferson_20210823_COVIDSeq17_18/2021				Yes
VSP8527	AY.103	hCOV-19/USA/PA-Jefferson_20210823_COVIDSeq17_19/2021				Yes
VSP8528	AY.25	hCOV-19/USA/PA-Jefferson_20210823_COVIDSeq17_20/2021				Yes
VSP8529	AY.98	hCOV-19/USA/PA-Jefferson_20210823_COVIDSeq17_21/2021				Yes
VSP8533	AY.25	hCOV-19/USA/PA-Jefferson_20210823_COVIDSeq17_25/2021				Yes
VSP8534	AY.4	hCOV-19/USA/PA-Jefferson_20210823_COVIDSeq17_26/2021				Yes
VSP8535	AY.103	hCOV-19/USA/PA-Jefferson_20210823_COVIDSeq17_27/2021				Yes
VSP8536	AY.3	hCOV-19/USA/PA-Jefferson_20210823_COVIDSeq17_28/2021				Yes
VSP8537	AY.122	hCOV-19/USA/PA-Jefferson_20210823_COVIDSeq17_29/2021				Yes
VSP8545	AY.3.1	hCOV-19/USA/PA-Jefferson_20210823_COVIDSeq17_37/2021				Yes
VSP8546	AY.98.1	hCOV-19/USA/PA-Jefferson_20210823_COVIDSeq17_38/2021				Yes
VSP8547	AY.25.1	hCOV-19/USA/PA-Jefferson_20210823_COVIDSeq17_39/2021				Yes
VSP8548	AY.44	hCOV-19/USA/PA-Jefferson_20210823_COVIDSeq17_40/2021				Yes
VSP8550	AY.25	hCOV-19/USA/PA-Jefferson_20210823_COVIDSeq17_42/2021				Yes
VSP8551	AY.25.1	hCOV-19/USA/PA-Jefferson_20210823_COVIDSeq17_43/2021				Yes
VSP8552	B.1.617.2	hCOV-19/USA/PA-Jefferson_20210823_COVIDSeq17_44/2021				Yes
VSP8553	AY.25	hCOV-19/USA/PA-Jefferson_20210823_COVIDSeq17_45/2021				Yes
VSP8555	AY.3	hCOV-19/USA/PA-Jefferson_20210830_COVIDSeq18_01/2021				Yes
VSP8557	AY.103	hCOV-19/USA/PA-Jefferson_20210830_COVIDSeq18_03/2021				Yes
VSP8558	AY.25	hCOV-19/USA/PA-Jefferson_20210830_COVIDSeq18_04/2021				Yes
VSP8559	AY.3	hCOV-19/USA/PA-Jefferson_20210830_COVIDSeq18_05/2021				Yes
VSP8560	AY.25	hCOV-19/USA/PA-Jefferson_20210830_COVIDSeq18_06/2021				Yes
VSP8561	AY.103	hCOV-19/USA/PA-Jefferson_20210830_COVIDSeq18_07/2021				Yes
VSP8562	AY.3	hCOV-19/USA/PA-Jefferson_20210830_COVIDSeq18_08/2021				Yes
VSP8563	AY.98.1	hCOV-19/USA/PA-Jefferson_20210830_COVIDSeq18_09/2021				Yes
VSP8564	AY.119	hCOV-19/USA/PA-Jefferson_20210830_COVIDSeq18_10/2021				Yes
VSP8565	AY.25	hCOV-19/USA/PA-Jefferson_20210830_COVIDSeq18_11/2021				Yes
VSP8566	B.1.621	hCOV-19/USA/PA-Jefferson_20210830_COVIDSeq18_12/2021				Yes
VSP8570	AY.98	hCOV-19/USA/PA-Jefferson_20210830_COVIDSeq18_16/2021				Yes
VSP8571	AY.98.1	hCOV-19/USA/PA-Jefferson_20210830_COVIDSeq18_17/2021				Yes
VSP8572	AY.39	hCOV-19/USA/PA-Jefferson_20210830_COVIDSeq18_18/2021				Yes
VSP8573	AY.103	hCOV-19/USA/PA-Jefferson_20210830_COVIDSeq18_19/2021				Yes
VSP8574	AY.25	hCOV-19/USA/PA-Jefferson_20210830_COVIDSeq18_20/2021				Yes
VSP8576	AY.118	hCOV-19/USA/PA-Jefferson_20210830_COVIDSeq18_22/2021				Yes
VSP8577	AY.62	hCOV-19/USA/PA-Jefferson_20210830_COVIDSeq18_23/2021				Yes
VSP8578	AY.26	hCOV-19/USA/PA-Jefferson_20210830_COVIDSeq18_24/2021				Yes
VSP8590	AY.98.1	hCOV-19/USA/PA-Jefferson_20210830_COVIDSeq18_36/2021				Yes
VSP8591	AY.98.1	hCOV-19/USA/PA-Jefferson_20210830_COVIDSeq18_37/2021				Yes
VSP8592	AY.103	hCOV-19/USA/PA-Jefferson_20210830_COVIDSeq18_38/2021				Yes
VSP8593	AY.44	hCOV-19/USA/PA-Jefferson_20210830_COVIDSeq18_39/2021				Yes
VSP8594	AY.47	hCOV-19/USA/PA-Jefferson_20210830_COVIDSeq18_40/2021				Yes
VSP8595	AY.103	hCOV-19/USA/PA-Jefferson_20210830_COVIDSeq18_41/2021				Yes
VSP8596	AY.100	hCOV-19/USA/PA-Jefferson_20210830_COVIDSeq18_42/2021				Yes
VSP8597	AY.3.1	hCOV-19/USA/PA-Jefferson_20210830_COVIDSeq18_43/2021				Yes
VSP8598	AY.44	hCOV-19/USA/PA-Jefferson_20210830_COVIDSeq18_44/2021				Yes
VSP8599	AY.25	hCOV-19/USA/PA-Jefferson_20210830_COVIDSeq18_45/2021				Yes
VSP8600	AY.20	hCOV-19/USA/PA-Jefferson_20210830_COVIDSeq18_46/2021				Yes
VSP8606	AY.35	hCOV-19/USA/NJ-Jefferson_20210907_COVIDSeq19_06/2021				Yes
VSP8607	AY.103	hCOV-19/USA/PA-Jefferson_20210907_COVIDSeq19_07/2021				Yes
VSP8608	AY.44	hCOV-19/USA/NJ-Jefferson_20210907_COVIDSeq19_08/2021				Yes
VSP8609	AY.103	hCOV-19/USA/PA-Jefferson_20210907_COVIDSeq19_11/2021				Yes
VSP8610	AY.103	hCOV-19/USA/PA-Jefferson_20210907_COVIDSeq19_12/2021				Yes
VSP8611	AY.43	hCOV-19/USA/PA-Jefferson_20210907_COVIDSeq19_13/2021				Yes
VSP8612	AY.3	hCOV-19/USA/PA-Jefferson_20210907_COVIDSeq19_14/2021				Yes
VSP8613	AY.4	hCOV-19/USA/PA-Jefferson_20210907_COVIDSeq19_15/2021				Yes
VSP8614	AY.98.1	hCOV-19/USA/PA-Jefferson_20210907_COVIDSeq19_16/2021				Yes
VSP8616	AY.2	hCOV-19/USA/PA-Jefferson_20210907_COVIDSeq19_22/2021				Yes
VSP8617	AY.3	hCOV-19/USA/PA-Jefferson_20210907_COVIDSeq19_23/2021				Yes
VSP8622	AY.4	hCOV-19/USA/PA-Jefferson_20210907_COVIDSeq19_32/2021				Yes
VSP8624	AY.25.1	hCOV-19/USA/PA-Jefferson_20210907_COVIDSeq19_36/2021				Yes
VSP8627	AY.3	hCOV-19/USA/NJ-Jefferson_20210907_COVIDSeq19_40/2021				Yes
VSP8629	B.1.617.2	hCOV-19/USA/PA-Jefferson_20210907_COVIDSeq19_43/2021				Yes
VSP8634	AY.25.1	hCOV-19/USA/PA-Jefferson_20210914_COVIDSeq20_03/2021				Yes
VSP8635	AY.44	hCOV-19/USA/PA-Jefferson_20210914_COVIDSeq20_04/2021				Yes
VSP8636	AY.103	hCOV-19/USA/PA-Jefferson_20210914_COVIDSeq20_05/2021				Yes
VSP8637	AY.54	hCOV-19/USA/PA-Jefferson_20210914_COVIDSeq20_06/2021				Yes
VSP8638	AY.122	hCOV-19/USA/PA-Jefferson_20210914_COVIDSeq20_07/2021				Yes
VSP8639	AY.4	hCOV-19/USA/PA-Jefferson_20210914_COVIDSeq20_08/2021				Yes
VSP8640	AY.67	hCOV-19/USA/NJ-Jefferson_20210914_COVIDSeq20_09/2021				Yes
VSP8641	AY.102	hCOV-19/USA/PA-Jefferson_20210914_COVIDSeq20_10/2021				Yes
VSP8644	AY.103	hCOV-19/USA/PA-Jefferson_20210914_COVIDSeq20_13/2021				Yes
VSP8645	AY.103	hCOV-19/USA/NJ-Jefferson_20210914_COVIDSeq20_14/2021				Yes
VSP8646	AY.44	hCOV-19/USA/PA-Jefferson_20210914_COVIDSeq20_15/2021				Yes
VSP8647	AY.122	hCOV-19/USA/PA-Jefferson_20210914_COVIDSeq20_16/2021				Yes
VSP8648	AY.26	hCOV-19/USA/PA-Jefferson_20210914_COVIDSeq20_17/2021				Yes
VSP8656	AY.44	hCOV-19/USA/PA-Jefferson_20210914_COVIDSeq20_25/2021				Yes
VSP8657	AY.25	hCOV-19/USA/NJ-Jefferson_20210914_COVIDSeq20_26/2021				Yes
VSP8658	AY.44	hCOV-19/USA/PA-Jefferson_20210914_COVIDSeq20_27/2021				Yes
VSP8659	AY.44	hCOV-19/USA/PA-Jefferson_20210914_COVIDSeq20_28/2021				Yes
VSP8660	AY.103	hCOV-19/USA/PA-Jefferson_20210914_COVIDSeq20_29/2021				Yes
VSP8661	AY.4	hCOV-19/USA/NJ-Jefferson_20210914_COVIDSeq20_30/2021				Yes
VSP8662	AY.119	hCOV-19/USA/PA-Jefferson_20210914_COVIDSeq20_31/2021				Yes
VSP8663	AY.3	hCOV-19/USA/PA-Jefferson_20210914_COVIDSeq20_32/2021				Yes
VSP8664	AY.26	hCOV-19/USA/NJ-Jefferson_20210914_COVIDSeq20_33/2021				Yes
VSP8666	AY.39.1	hCOV-19/USA/PA-Jefferson_20210914_COVIDSeq20_35/2021				Yes
VSP8667	AY.47	hCOV-19/USA/PA-Jefferson_20210914_COVIDSeq20_36/2021				Yes
VSP8668	AY.47	hCOV-19/USA/NJ-Jefferson_20210914_COVIDSeq20_37/2021				Yes
VSP8669	AY.3	hCOV-19/USA/PA-Jefferson_20210914_COVIDSeq20_38/2021				Yes
VSP8670	AY.122	hCOV-19/USA/NJ-Jefferson_20210914_COVIDSeq20_39/2021				Yes
VSP8671	AY.26	hCOV-19/USA/NJ-Jefferson_20210914_COVIDSeq20_40/2021				Yes
VSP8672	AY.25	hCOV-19/USA/PA-Jefferson_20210914_COVIDSeq20_41/2021				Yes
VSP8673	AY.47	hCOV-19/USA/NJ-Jefferson_20210914_COVIDSeq20_42/2021				Yes
VSP8678	AY.118	hCOV-19/USA/NJ-Jefferson_20210907_COVIDSeq19_09_re/2021				Yes
VSP8679	AY.100	hCOV-19/USA/PA-Jefferson_20210907_COVIDSeq19_10_re/2021				Yes
VSP8682	AY.98	hCOV-19/USA/PA-Jefferson_20210907_COVIDSeq19_31_re/2021				Yes
VSP8683	AY.26	hCOV-19/USA/NJ-Jefferson_20210907_COVIDSeq19_33_re/2021				Yes
VSP8684	AY.44	hCOV-19/USA/PA-Jefferson_20210907_COVIDSeq19_35_re/2021				Yes
VSP8685	AY.44	hCOV-19/USA/NJ-Jefferson_20210907_COVIDSeq19_39_re/2021				Yes
VSP8686	AY.3	hCOV-19/USA/PA-Jefferson_20210907_COVIDSeq19_42_re/2021				Yes
VSP8687	AY.75	hCOV-19/USA/PA-Jefferson_20210907_COVIDSeq19_45_re/2021				Yes
VSP8696	AY.119	hCOV-19/USA/PA-Jefferson_20210920_COVIDSeq21_09/2021				Yes
VSP8697	AY.103	hCOV-19/USA/NJ-Jefferson_20210920_COVIDSeq21_10/2021				Yes
VSP8698	AY.44	hCOV-19/USA/PA-Jefferson_20210920_COVIDSeq21_11/2021				Yes
VSP8699	AY.25	hCOV-19/USA/PA-Jefferson_20210920_COVIDSeq21_12/2021				Yes
VSP8700	AY.103	hCOV-19/USA/PA-Jefferson_20210920_COVIDSeq21_13/2021				Yes
VSP8701	AY.98.1	hCOV-19/USA/PA-Jefferson_20210920_COVIDSeq21_14/2021				Yes
VSP8702	AY.119.2	hCOV-19/USA/PA-Jefferson_20210920_COVIDSeq21_15/2021				Yes
VSP8703	AY.25	hCOV-19/USA/PA-Jefferson_20210920_COVIDSeq21_16/2021				Yes
VSP8704	AY.103	hCOV-19/USA/PA-Jefferson_20210920_COVIDSeq21_17/2021				Yes
VSP8705	AY.103	hCOV-19/USA/NJ-Jefferson_20210920_COVIDSeq21_18/2021				Yes
VSP8706	AY.26	hCOV-19/USA/NJ-Jefferson_20210920_COVIDSeq21_19/2021				Yes
VSP8707	AY.103	hCOV-19/USA/NJ-Jefferson_20210920_COVIDSeq21_20/2021				Yes
VSP8708	B.1.617.2	hCOV-19/USA/PA-Jefferson_20210920_COVIDSeq21_21/2021				Yes
VSP8709	AY.44	hCOV-19/USA/PA-Jefferson_20210920_COVIDSeq21_22/2021				Yes
VSP8710	AY.25.1	hCOV-19/USA/PA-Jefferson_20210920_COVIDSeq21_23/2021				Yes
VSP8711	AY.100	hCOV-19/USA/PA-Jefferson_20210920_COVIDSeq21_24/2021				Yes
VSP8714	AY.46.1	hCOV-19/USA/PA-Jefferson_20210920_COVIDSeq21_27/2021				Yes
VSP8715	AY.3	hCOV-19/USA/PA-Jefferson_20210920_COVIDSeq21_28/2021				Yes
VSP8716	AY.98.1	hCOV-19/USA/NJ-Jefferson_20210920_COVIDSeq21_29/2021				Yes
VSP8717	AY.3	hCOV-19/USA/PA-Jefferson_20210920_COVIDSeq21_30/2021				Yes
VSP8718	AY.103	hCOV-19/USA/PA-Jefferson_20210920_COVIDSeq21_31/2021				Yes
VSP8719	AY.100	hCOV-19/USA/NJ-Jefferson_20210920_COVIDSeq21_32/2021				Yes
VSP8720	AY.3	hCOV-19/USA/NJ-Jefferson_20210920_COVIDSeq21_33/2021				Yes
VSP8721	AY.103	hCOV-19/USA/PA-Jefferson_20210920_COVIDSeq21_34/2021				Yes
VSP8722	AY.3	hCOV-19/USA/PA-Jefferson_20210920_COVIDSeq21_35/2021				Yes
VSP8723	AY.75	hCOV-19/USA/PA-Jefferson_20210920_COVIDSeq21_36/2021				Yes
VSP8724	AY.103	hCOV-19/USA/NJ-Jefferson_20210920_COVIDSeq21_37/2021				Yes
VSP8725	AY.103	hCOV-19/USA/NJ-Jefferson_20210920_COVIDSeq21_38/2021				Yes
VSP8726	AY.103	hCOV-19/USA/NJ-Jefferson_20210920_COVIDSeq21_39/2021				Yes
VSP8727	AY.103	hCOV-19/USA/NJ-Jefferson_20210920_COVIDSeq21_40/2021				Yes
VSP8728	AY.25.1	hCOV-19/USA/NJ-Jefferson_20210920_COVIDSeq21_41/2021				Yes
VSP8729	AY.100	hCOV-19/USA/PA-Jefferson_20210920_COVIDSeq21_42/2021				Yes
VSP8730	AY.47	hCOV-19/USA/NJ-Jefferson_20210920_COVIDSeq21_43/2021				Yes
VSP8731	AY.103	hCOV-19/USA/PA-Jefferson_20210920_COVIDSeq21_44/2021				Yes
VSP8732	AY.103	hCOV-19/USA/PA-Jefferson_20210920_COVIDSeq21_45/2021				Yes
VSP8733	AY.20	hCOV-19/USA/PA-Jefferson_20210920_COVIDSeq21_46/2021				Yes
VSP8736	XB					Yes
VSP8737	AY.44					Yes
VSP8739	AY.98.1					Yes
VSP8740	AY.75					Yes
VSP8741	AY.25.1					Yes
VSP8742	AY.49					Yes
VSP8743	AY.25					Yes
VSP8744	AY.3					Yes
VSP8745	AY.122					Yes
VSP8746	AY.20					Yes
VSP8747	AY.46.1					Yes
VSP8748	AY.39					Yes
VSP8749	AY.103					Yes
VSP8753	AY.25.1					Yes
VSP8754	AY.14					Yes
VSP8755	AY.3					Yes
VSP8756	AY.116.1					Yes
VSP8757	AY.114					Yes
VSP8758	AY.46.1					Yes
VSP8759	AY.25.1					Yes
VSP8760	AY.25.1					Yes
VSP8761	AY.25.1					Yes
VSP8763	AY.25					Yes
VSP8765	AY.122					Yes
VSP8766	AY.39					Yes
VSP8767	AY.103					Yes
VSP8769	AY.44					Yes
VSP8773	AY.3					Yes
VSP8774	None					Yes
VSP8775	AY.26					Yes
VSP8777	AY.47					Yes
VSP8778	AY.103					Yes
VSP8779	AY.103					Yes
VSP8780	AY.122					Yes
VSP8781	AY.20					Yes
VSP8782	AY.103					Yes
VSP8783	AY.25.1					Yes
VSP8784	AY.100					Yes
VSP8785	AY.25					Yes
VSP8786	AY.25.1					Yes
VSP8787	AY.25					Yes
VSP8788	AY.25					Yes
VSP8789	AY.98.1					Yes
VSP8790	AY.119.2					Yes
VSP8791	AY.25					Yes
VSP8792	AY.100					Yes
VSP8796	AY.103					Yes
VSP8797	AY.39.1					Yes
VSP8799	AY.100					Yes
VSP8800	AY.103					Yes
VSP8801	AY.44					Yes
VSP8802	AY.25					Yes
VSP8803	AY.103					Yes
VSP8805	AY.3					Yes
VSP8806	AY.119					Yes
VSP8807	AY.3					Yes
VSP8808	AY.3					Yes
VSP8809	AY.3					Yes
VSP8813	AY.103					Yes
VSP8814	AY.122					Yes
VSP8815	AY.3					Yes
VSP8816	AY.43					Yes
VSP8817	AY.25					Yes
VSP8818	AY.3					Yes
VSP8819	AY.98.1					Yes
VSP8820	AY.25.1					Yes
VSP8821	AY.39					Yes
VSP8822	AY.103					Yes
VSP8823	AY.39					Yes
VSP8824	AY.25					Yes
VSP8825	AY.3					Yes
VSP10001	AY.3	hCoV-19/USA/NJ-VSP10001/2021	OM241103			Yes
VSP10022	AY.25	hCoV-19/USA/PA-VSP10022/2021	OM241104			Yes
VSP10024	AY.100	hCoV-19/USA/PA-VSP10024/2021	OM241105			Yes
VSP10025	AY.119	hCoV-19/USA/PA-VSP10025/2021	OM241106			Yes
VSP10026	AY.25	hCoV-19/USA/PA-VSP10026/2021	OM241107			Yes
VSP10027	AY.39	hCoV-19/USA/PA-VSP10027/2021	OM241108			Yes
VSP10040	AY.44	hCoV-19/USA/PA-VSP10040/2021	OM541952			Yes
VSP10041	AY.103	hCoV-19/USA/PA-VSP10041/2021	OM541953			Yes
VSP10046	AY.103	hCoV-19/USA/PA-VSP10046/2021	OM241109			Yes
VSP10049	AY.122	hCoV-19/USA/PA-VSP10049/2021	OM541954			Yes
VSP10050	AY.107	hCoV-19/USA/PA-VSP10050/2021	OM541955			Yes
VSP10051	AY.100	hCoV-19/USA/PA-VSP10051/2021	OM541956			Yes
VSP10053	AY.3	hCoV-19/USA/PA-VSP10053/2021	OM541957			Yes
VSP10058	AY.25	hCoV-19/USA/PA-VSP10058/2021	OM241110			Yes
VSP10059	AY.100	hCoV-19/USA/PA-VSP10059/2021	OM541958			Yes
VSP10060	AY.20	hCoV-19/USA/PA-VSP10060/2021	OM541959			Yes
VSP10061	AY.119	hCoV-19/USA/PA-VSP10061/2021	OM541960			Yes
VSP10065	AY.103	hCoV-19/USA/PA-VSP10065/2021	OM541961			Yes
VSP10066	AY.100	hCoV-19/USA/PA-VSP10066/2021	OM241111			Yes
VSP10067	AY.103	hCoV-19/USA/PA-VSP10067/2021	OM541962			Yes
VSP10068	AY.118	hCoV-19/USA/PA-VSP10068/2021	OM241112			Yes
VSP10069	AY.25	hCoV-19/USA/PA-VSP10069/2021	OM241113			Yes
VSP10070	AY.39.1	hCoV-19/USA/PA-VSP10070/2021	OM241114			Yes
VSP10072	AY.100	hCoV-19/USA/PA-VSP10072/2021	OM241115			Yes
VSP10076	B.1.617.2	hCoV-19/USA/PA-VSP10076/2021	OM241116			Yes
VSP10078	B.1.617.2	hCoV-19/USA/NJ-VSP10078/2021	OM241117			Yes
VSP10079	AY.100	hCoV-19/USA/PA-VSP10079/2021	OM541963			Yes
VSP10082	AY.39.1	hCoV-19/USA/PA-VSP10082/2021	OM541964			Yes
VSP10083	AY.44	hCoV-19/USA/PA-VSP10083/2021	OM541965			Yes
VSP10084	AY.25.1	hCoV-19/USA/PA-VSP10084/2021	OM541966			Yes
VSP10085	AY.25	hCoV-19/USA/PA-VSP10085/2021	OM541967			Yes
VSP10086	AY.103	hCoV-19/USA/PA-VSP10086/2021	OM541968			Yes
VSP10090	AY.3	hCoV-19/USA/PA-VSP10090/2021				Yes
VSP10091	AY.3	hCoV-19/USA/PA-VSP10091/2021	OM541969			Yes
VSP10092	AY.25.1	hCoV-19/USA/NJ-VSP10092/2021	OM541970			Yes
VSP10093	AY.100	hCoV-19/USA/PA-VSP10093/2021	OM541971			Yes
VSP10094	AY.103	hCoV-19/USA/PA-VSP10094/2021	OM541972			Yes
VSP10096	AY.103	hCoV-19/USA/PA-VSP10096/2021	OM541973			Yes
VSP10097	AY.103	hCoV-19/USA/PA-VSP10097/2021	OM541974			Yes
VSP10098	AY.122	hCoV-19/USA/PA-VSP10098/2021	OM541975			Yes
VSP10100	AY.100	hCoV-19/USA/PA-VSP10100/2021	OM241118			Yes
VSP10102	AY.103	hCoV-19/USA/PA-VSP10102/2021	OM541976			Yes
VSP10103	AY.103	hCoV-19/USA/PA-VSP10103/2021	OM541977			Yes
VSP10105	AY.103	hCoV-19/USA/NJ-VSP10105/2021	OM541978			Yes
VSP10107	AY.103	hCoV-19/USA/PA-VSP10107/2021	OM541979			Yes
VSP10110	AY.25	hCoV-19/USA/PA-VSP10110/2021	OM541980			Yes
VSP10111	AY.100	hCoV-19/USA/PA-VSP10111/2021	OM541981			Yes
VSP10112	AY.121	hCoV-19/USA/PA-VSP10112/2021	OM241119			Yes
VSP10114	AY.120.2	hCoV-19/USA/PA-VSP10114/2021	OM541982			Yes
VSP10116	AY.100	hCoV-19/USA/PA-VSP10116/2021	OM541983			Yes
VSP10118	AY.44	hCoV-19/USA/PA-VSP10118/2021	OM541984			Yes
VSP10121	AY.100	hCoV-19/USA/PA-VSP10121/2021	OM541985			Yes
VSP10124	AY.103	hCoV-19/USA/PA-VSP10124/2021	OM541986			Yes
VSP10125	AY.25.1	hCoV-19/USA/PA-VSP10125/2021	OM541987			Yes
VSP10126	AY.25.1	hCoV-19/USA/PA-VSP10126/2021	OM241120			Yes
VSP10127	AY.25	hCoV-19/USA/PA-VSP10127/2021				Yes
VSP10130	AY.113	hCoV-19/USA/NJ-VSP10130/2021	OM241121			Yes
VSP10131	AY.103	hCoV-19/USA/NJ-VSP10131/2021	OM541988			Yes
VSP10132	AY.100	hCoV-19/USA/PA-VSP10132/2021	OM541989			Yes
VSP10134	AY.103	hCoV-19/USA/PA-VSP10134/2021	OM541990			Yes
VSP10135	AY.39	hCoV-19/USA/PA-VSP10135/2021	OM541991			Yes
VSP10137	AY.100	hCoV-19/USA/PA-VSP10137/2021	OM241122			Yes
VSP10142	AY.119.2	hCoV-19/USA/PA-VSP10142/2021	OM241123			Yes
VSP10143	AY.103	hCoV-19/USA/PA-VSP10143/2021				Yes
VSP10144	AY.100	hCoV-19/USA/PA-VSP10144/2021	OM541992			Yes
VSP10145	AY.103	hCoV-19/USA/PA-VSP10145/2021	OM541993			Yes
VSP10147	AY.119	hCoV-19/USA/PA-VSP10147/2021	OM241124			Yes
VSP10149	AY.25.1	hCoV-19/USA/PA-VSP10149/2021	OM541994			Yes
VSP10150	AY.103	hCoV-19/USA/PA-VSP10150/2021	OM241125			Yes
VSP10151	AY.121	hCoV-19/USA/PA-VSP10151/2021	OM241126			Yes
VSP10156	AY.4	hCoV-19/USA/PA-VSP10156/2021	OM541995			Yes
VSP10158	BA.1.1	hCoV-19/USA/PA-VSP10158/2021	OM241127			Yes
VSP10159	AY.3.1	hCoV-19/USA/NJ-VSP10159/2021	OM241128			Yes
VSP10161	AY.99.2	hCoV-19/USA/PA-VSP10161/2021	OM541996			Yes
VSP10164	AY.25.1	hCoV-19/USA/PA-VSP10164/2021	OM541997			Yes
VSP10165	AY.3	hCoV-19/USA/PA-VSP10165/2021	OM541998			Yes
VSP10168	AY.44	hCoV-19/USA/NJ-VSP10168/2021	OM541999			Yes
VSP10170	AY.75	hCoV-19/USA/PA-VSP10170/2021	OM542000			Yes
VSP10171	AY.121	hCoV-19/USA/PA-VSP10171/2021	OM241129			Yes
VSP10172	AY.25.3	hCoV-19/USA/PA-VSP10172/2021	OM542001			Yes
VSP10173	AY.103	hCoV-19/USA/NJ-VSP10173/2021	OM542002			Yes
VSP10175	AY.100	hCoV-19/USA/PA-VSP10175/2021	OM542003			Yes
VSP10176	AY.100	hCoV-19/USA/PA-VSP10176/2021	OM542004			Yes
VSP10177	AY.44	hCoV-19/USA/PA-VSP10177/2021	OM542005			Yes
VSP10178	AY.44	hCoV-19/USA/PA-VSP10178/2021	OM542006			Yes
VSP10179	AY.105	hCoV-19/USA/PA-VSP10179/2021	OM542007			Yes
VSP10180	AY.39	hCoV-19/USA/PA-VSP10180/2021	OM542008			Yes
VSP10181	AY.121	hCoV-19/USA/PA-VSP10181/2021	OM542009			Yes
VSP10182	B.1.617.2	hCoV-19/USA/PA-VSP10182/2021	OM542010			Yes
VSP10183	AY.103	hCoV-19/USA/PA-VSP10183/2021	OM542011			Yes
VSP10184	AY.103	hCoV-19/USA/NJ-VSP10184/2021	OM542012			Yes
VSP10185	AY.3	hCoV-19/USA/PA-VSP10185/2021	OM542013			Yes
VSP10186	AY.3	hCoV-19/USA/PA-VSP10186/2021	OM542014			Yes
VSP10193	AY.100	hCoV-19/USA/NJ-VSP10193/2021	OM542015			Yes
VSP10194	AY.25.1	hCoV-19/USA/PA-VSP10194/2021	OM542016			Yes
VSP10196	AY.103	hCoV-19/USA/PA-VSP10196/2021	OM542017			Yes
VSP10198	AY.103	hCoV-19/USA/PA-VSP10198/2021	OM542018			Yes
VSP10199	AY.4	hCoV-19/USA/PA-VSP10199/2021	OM542019			Yes
VSP10200	AY.103	hCoV-19/USA/PA-VSP10200/2021	OM542020			Yes
VSP10203	AY.118	hCoV-19/USA/PA-VSP10203/2021	OM542021			Yes
VSP10204	AY.119.2	hCoV-19/USA/PA-VSP10204/2021	OM542022			Yes
VSP10208	AY.119.2	hCoV-19/USA/PA-VSP10208/2021	OM542023			Yes
VSP10210	AY.122.4	hCoV-19/USA/PA-VSP10210/2021	OM542024			Yes
VSP10212	AY.103	hCoV-19/USA/PA-VSP10212/2021	OM241130			Yes
VSP10220	BA.1	hCoV-19/USA/PA-VSP10220/2021	OM241131			Yes
VSP10221	AY.103	hCoV-19/USA/NJ-VSP10221/2021	OM542025			Yes
VSP10222	AY.39	hCoV-19/USA/PA-VSP10222/2021	OM542026			Yes
VSP10223	AY.42	hCoV-19/USA/PA-VSP10223/2021	OM542027			Yes
VSP10225	AY.3	hCoV-19/USA/PA-VSP10225/2021	OM241132			Yes
VSP10226	AY.44	hCoV-19/USA/PA-VSP10226/2021	OM542028			Yes
VSP10228	AY.36	hCoV-19/USA/PA-VSP10228/2021	OM542029			Yes
VSP10229	AY.25.1	hCoV-19/USA/PA-VSP10229/2021	OM542030			Yes
VSP10231	AY.100	hCoV-19/USA/PA-VSP10231/2021	OM542031			Yes
VSP10232	AY.119	hCoV-19/USA/PA-VSP10232/2021	OM542032			Yes
VSP10233	AY.25.1	hCoV-19/USA/NJ-VSP10233/2021	OM542033			Yes
VSP10234	AY.100	hCoV-19/USA/PA-VSP10234/2021	OM542034			Yes
VSP10236	AY.100	hCoV-19/USA/PA-VSP10236/2021	OM542035			Yes
VSP10259	AY.25	hCoV-19/USA/PA-VSP10259/2021	OM542036			Yes
VSP10260	AY.3	hCoV-19/USA/PA-VSP10260/2021	OM542037			Yes
VSP10262	B.1.617.2	hCoV-19/USA/PA-VSP10262/2021	OM542038			Yes
VSP10264	AY.119	hCoV-19/USA/PA-VSP10264/2021	OM542039			Yes
VSP10265	AY.26	hCoV-19/USA/PA-VSP10265/2021	OM542040			Yes
VSP10266	AY.25.1	hCoV-19/USA/PA-VSP10266/2021	OM542041			Yes
VSP10268	AY.25	hCoV-19/USA/NJ-VSP10268/2021	OM542042			Yes
VSP10273	AY.39	hCoV-19/USA/PA-VSP10273/2021	OM542043			Yes
VSP10274	AY.25.3	hCoV-19/USA/PA-VSP10274/2021	OM542044			Yes
VSP10275	AY.39	hCoV-19/USA/PA-VSP10275/2021	OM542045			Yes
VSP10276	AY.39	hCoV-19/USA/PA-VSP10276/2021	OM542046			Yes
VSP10277	AY.39	hCoV-19/USA/PA-VSP10277/2021	OM542047			Yes
VSP10299	AY.43	hCoV-19/USA/PA-VSP10299/2021	OM542048			Yes
VSP10302	AY.25	hCoV-19/USA/PA-VSP10302/2021	OM542049			Yes
VSP10303	AY.107	hCoV-19/USA/PA-VSP10303/2021	OM542050			Yes
VSP10306	AY.3.1	hCoV-19/USA/NJ-VSP10306/2021	OM542051			Yes
VSP10307	BA.1	hCoV-19/USA/PA-VSP10307/2021	OM542052			Yes
VSP10310	AY.103	hCoV-19/USA/PA-VSP10310/2021	OM542053			Yes
VSP10312	AY.44	hCoV-19/USA/NJ-VSP10312/2021	OM542054			Yes
VSP10315	AY.3	hCoV-19/USA/PA-VSP10315/2021	OM542055			Yes
VSP10318	AY.119	hCoV-19/USA/PA-VSP10318/2021	OM542056			Yes
VSP10325	AY.103	hCoV-19/USA/PA-VSP10325/2021	OM542057			Yes
VSP10326	AY.121	hCoV-19/USA/PA-VSP10326/2021	OM542058			Yes
VSP10327	AY.3	hCoV-19/USA/PA-VSP10327/2021	OM542059			Yes
VSP10329	BA.1	hCoV-19/USA/PA-VSP10329/2021	OM542060			Yes
VSP10330	AY.25	hCoV-19/USA/PA-VSP10330/2021	OM542061			Yes
VSP10334	AY.44	hCoV-19/USA/PA-VSP10334/2021	OM542062			Yes
VSP10335	AY.44	hCoV-19/USA/PA-VSP10335/2021	OM542063			Yes
VSP10336	AY.3.3	hCoV-19/USA/PA-VSP10336/2021	OM542064			Yes
VSP10341	AY.43.3	hCoV-19/USA/NJ-VSP10341/2021	OM542065			Yes
VSP10342	AY.25	hCoV-19/USA/PA-VSP10342/2021	OM542066			Yes
VSP10343	AY.119.2	hCoV-19/USA/PA-VSP10343/2021	OM542067			Yes
VSP10344	B.1.617.2	hCoV-19/USA/PA-VSP10344/2021	OM542068			Yes
VSP10346	AY.4	hCoV-19/USA/PA-VSP10346/2021	OM542069			Yes
VSP10347	AY.25.1	hCoV-19/USA/PA-VSP10347/2021	OM542070			Yes
VSP10348	AY.103	hCoV-19/USA/NJ-VSP10348/2021	OM542071			Yes
VSP10351	AY.122	hCoV-19/USA/PA-VSP10351/2021	OM542072			Yes
VSP10352	AY.118	hCoV-19/USA/PA-VSP10352/2021	OM542073			Yes
VSP10353	AY.118	hCoV-19/USA/PA-VSP10353/2021	OM542074			Yes
VSP10354	AY.119	hCoV-19/USA/NJ-VSP10354/2021	OM542075			Yes
VSP10355	AY.118	hCoV-19/USA/PA-VSP10355/2021	OM542076			Yes
VSP10360	AY.4	hCoV-19/USA/PA-VSP10360/2021	OM542077			Yes
VSP10362	AY.103	hCoV-19/USA/PA-VSP10362/2021	OM542078			Yes
VSP10363	AY.44	hCoV-19/USA/PA-VSP10363/2021	OM542079			Yes
VSP10364	AY.127	hCoV-19/USA/PA-VSP10364/2021	OM542080			Yes
VSP10365	AY.25.1	hCoV-19/USA/PA-VSP10365/2021	OM542081			Yes
VSP10366	BA.1.1	hCoV-19/USA/PA-VSP10366/2021	OM542082			Yes
VSP10367	AY.25	hCoV-19/USA/PA-VSP10367/2021	OM542083			Yes
VSP10368	AY.25.3	hCoV-19/USA/PA-VSP10368/2021	OM542084			Yes
VSP10371	AY.25	hCoV-19/USA/PA-VSP10371/2021	OM542085			Yes
VSP10376	AY.25.1	hCoV-19/USA/PA-VSP10376/2021	OM542086			Yes
VSP10484	AY.119	hCoV-19/USA/NJ-VSP10484/2021	OM569870			Yes
VSP10485	AY.117	hCoV-19/USA/PA-VSP10485/2021	OM569871			Yes
VSP10491	AY.25	hCoV-19/USA/PA-VSP10491/2021	OM569872			Yes
VSP10493	AY.25.1	hCoV-19/USA/PA-VSP10493/2021	OM569873			Yes
VSP10495	AY.119	hCoV-19/USA/PA-VSP10495/2021	OM569874			Yes
VSP10498	AY.44	hCoV-19/USA/PA-VSP10498/2021	OM569875			Yes
VSP10499	AY.4.2	hCoV-19/USA/PA-VSP10499/2021	OM569876			Yes
VSP10501	AY.25	hCoV-19/USA/PA-VSP10501/2021	OM569877			Yes
VSP10502	AY.122	hCoV-19/USA/NJ-VSP10502/2021	OM569878			Yes
VSP10504	AY.125	hCoV-19/USA/PA-VSP10504/2021	OM569879			Yes
VSP10508	AY.103	hCoV-19/USA/PA-VSP10508/2021	OM569880			Yes
VSP10510	AY.119	hCoV-19/USA/PA-VSP10510/2021	OM569881			Yes
VSP10511	BA.1.1	hCoV-19/USA/PA-VSP10511/2021	OM569882			Yes
VSP10513	BA.1	hCoV-19/USA/PA-VSP10513/2021	OM569883			Yes
VSP10517	AY.100	hCoV-19/USA/PA-VSP10517/2021	OM569884			Yes
VSP10528	BA.1.1	hCoV-19/USA/PA-VSP10528/2021	OM569885			Yes
VSP10531	AY.75	hCoV-19/USA/PA-VSP10531/2021	OM569886			Yes
VSP10535	BA.1.1	hCoV-19/USA/PA-VSP10535/2021				Yes
VSP10536	AY.120	hCoV-19/USA/PA-VSP10536/2021	OM569887			Yes
VSP10539	AY.39.1	hCoV-19/USA/PA-VSP10539/2021	OM569888			Yes
VSP10541	BA.1.1	hCoV-19/USA/PA-VSP10541/2021	OM569889			Yes
VSP10542	AY.25	hCoV-19/USA/PA-VSP10542/2021	OM569890			Yes
VSP10543	AY.119.2	hCoV-19/USA/PA-VSP10543/2021	OM569891			Yes
VSP10545	AY.121	hCoV-19/USA/NJ-VSP10545/2021				Yes
VSP10547	AY.39	hCoV-19/USA/NJ-VSP10547/2021	OM569892			Yes
VSP10549	AY.59	hCoV-19/USA/PA-VSP10549/2021	OM569893			Yes
VSP10550	AY.3	hCoV-19/USA/PA-VSP10550/2021	OM569894			Yes
VSP10552	AY.103	hCoV-19/USA/PA-VSP10552/2021	OM569895			Yes
VSP10555	AY.103	hCoV-19/USA/PA-VSP10555/2021	OM569896			Yes
VSP10557	AY.39	hCoV-19/USA/PA-VSP10557/2021	OM569897			Yes
VSP10558	AY.25.1	hCoV-19/USA/PA-VSP10558/2021	OM569898			Yes
VSP10560	AY.25	hCoV-19/USA/PA-VSP10560/2021	OM569899			Yes
VSP10566	AY.25	hCoV-19/USA/PA-VSP10566/2021	OM569900			Yes
VSP10569	AY.103	hCoV-19/USA/PA-VSP10569/2021	OM569901			Yes
VSP10571	BA.1.1	hCoV-19/USA/PA-VSP10571/2021	OM569902			Yes
VSP10572	AY.25	hCoV-19/USA/PA-VSP10572/2021	OM569903			Yes
VSP10574	AY.25.1	hCoV-19/USA/NJ-VSP10574/2021	OM569904			Yes
VSP10575	AY.103	hCoV-19/USA/NJ-VSP10575/2021	OM569905			Yes
VSP10580	AY.103	hCoV-19/USA/PA-VSP10580/2021	OM569906			Yes
VSP10581	AY.44	hCoV-19/USA/PA-VSP10581/2021	OM569907			Yes
VSP10583	AY.103	hCoV-19/USA/NJ-VSP10583/2021	OM569908			Yes
VSP10585	BA.1	hCoV-19/USA/PA-VSP10585/2021	OM569909			Yes
VSP10590	BA.1.1	hCoV-19/USA/PA-VSP10590/2021	OM569910			Yes
VSP10591	AY.103	hCoV-19/USA/PA-VSP10591/2021	OM569911			Yes
VSP10595	AY.44	hCoV-19/USA/PA-VSP10595/2021	OM569912			Yes
VSP10597	AY.25.1	hCoV-19/USA/PA-VSP10597/2021	OM569913			Yes
VSP10598	AY.25.1	hCoV-19/USA/NJ-VSP10598/2021	OM569914			Yes
VSP10601	BA.1	hCoV-19/USA/PA-VSP10601/2021	OM569915			Yes
VSP10604	BA.1	hCoV-19/USA/PA-VSP10604/2021	OM569916			Yes
VSP10606	AY.103	hCoV-19/USA/PA-VSP10606/2021	OM569917			Yes
VSP10609	BA.1.1	hCoV-19/USA/PA-VSP10609/2021	OM569918			Yes
VSP10610	AY.127	hCoV-19/USA/PA-VSP10610/2021	OM569919			Yes
VSP10613	AY.25	hCoV-19/USA/PA-VSP10613/2021	OM569920			Yes
VSP10614	AY.100	hCoV-19/USA/PA-VSP10614/2021	OM569921			Yes
VSP10619	AY.44	hCoV-19/USA/NJ-VSP10619/2021	OM569922			Yes
VSP10621	AY.4	hCoV-19/USA/PA-VSP10621/2021	OM569923			Yes
VSP10622	BA.1.1	hCoV-19/USA/PA-VSP10622/2021	OM569924			Yes
VSP10623	AY.25	hCoV-19/USA/PA-VSP10623/2021				Yes
VSP10625	AY.44	hCoV-19/USA/NJ-VSP10625/2021	OM569925			Yes
VSP10626	AY.119	hCoV-19/USA/PA-VSP10626/2021	OM569926			Yes
VSP10630	AY.103	hCoV-19/USA/PA-VSP10630/2021	OM569927			Yes
VSP10632	BA.1.1	hCoV-19/USA/NJ-VSP10632/2021	OM569929			Yes
VSP10633	AY.122	hCoV-19/USA/PA-VSP10633/2021	OM569930			Yes
VSP10636	BA.1	hCoV-19/USA/PA-VSP10636/2021	OM569931			Yes
VSP10637	BA.1	hCoV-19/USA/PA-VSP10637/2021	OM569932			Yes
VSP10639	AY.3	hCoV-19/USA/PA-VSP10639/2021	OM569934			Yes
VSP10641	AY.44	hCoV-19/USA/NJ-VSP10641/2021	OM569935			Yes
VSP10642	AY.100	hCoV-19/USA/PA-VSP10642/2021	OM569936			Yes
VSP10644	AY.25.1	hCoV-19/USA/PA-VSP10644/2021	OM569937			Yes
VSP10645	AY.44	hCoV-19/USA/PA-VSP10645/2021	OM569938			Yes
VSP10647	AY.44	hCoV-19/USA/PA-VSP10647/2021	OM569939			Yes
VSP10650	BA.1.1	hCoV-19/USA/PA-VSP10650/2021	OM569940			Yes
VSP10654	B.1.617.2	hCoV-19/USA/PA-VSP10654/2021	OM569941			Yes
VSP10656	AY.39	hCoV-19/USA/PA-VSP10656/2021	OM569942			Yes
VSP10657	BA.1.1	hCoV-19/USA/PA-VSP10657/2021	OM542090			Yes
VSP10659	None	hCoV-19/USA/PA-VSP10659/2021	OM542091			Yes
VSP10663	BA.1.1	hCoV-19/USA/NJ-VSP10663/2021	OM542092			Yes
VSP10666	AY.103	hCoV-19/USA/PA-VSP10666/2021	OM542093			Yes
VSP10668	BA.1	hCoV-19/USA/PA-VSP10668/2021	OM542094			Yes
VSP10670	BA.1	hCoV-19/USA/PA-VSP10670/2021	OM542095			Yes
VSP10673	AY.103	hCoV-19/USA/PA-VSP10673/2021	OM542096			Yes
VSP10676	BA.1	hCoV-19/USA/PA-VSP10676/2021	OM542097			Yes
VSP10679	BA.1.1	hCoV-19/USA/PA-VSP10679/2021	OM542098			Yes
VSP10680	AY.25.1	hCoV-19/USA/PA-VSP10680/2021				Yes
VSP10681	AY.25	hCoV-19/USA/NJ-VSP10681/2021	OM542099			Yes
VSP10683	BA.1	hCoV-19/USA/PA-VSP10683/2021	OM542100			Yes
VSP10684	AY.25.1	hCoV-19/USA/PA-VSP10684/2021	OM542101			Yes
VSP10686	AY.44	hCoV-19/USA/PA-VSP10686/2021	OM542102			Yes
VSP10687	AY.107	hCoV-19/USA/PA-VSP10687/2021	OM542103			Yes
VSP10688	AY.103	hCoV-19/USA/PA-VSP10688/2021	OM542104			Yes
VSP10689	BA.1.1	hCoV-19/USA/PA-VSP10689/2021	OM542105			Yes
VSP10697	BA.1	hCoV-19/USA/PA-VSP10697/2021	OM542107			Yes
VSP10699	BA.1	hCoV-19/USA/PA-VSP10699/2021	OM542108			Yes
VSP10703	AY.119	hCoV-19/USA/PA-VSP10703/2021	OM542109			Yes
VSP10708	BA.1.1	hCoV-19/USA/PA-VSP10708/2021	OM542110			Yes
VSP10709	BA.1	hCoV-19/USA/PA-VSP10709/2021	OM542111			Yes
VSP10711	AY.103	hCoV-19/USA/PA-VSP10711/2021	OM542112			Yes
VSP10712	BA.1.1	hCoV-19/USA/DE-VSP10712/2021	OM542113			Yes
VSP10713	AY.39	hCoV-19/USA/PA-VSP10713/2021	OM542114			Yes
VSP10714	BA.1.1	hCoV-19/USA/PA-VSP10714/2021	OM542115			Yes
VSP10716	BA.1	hCoV-19/USA/PA-VSP10716/2021	OM542116			Yes
VSP10719	BA.1	hCoV-19/USA/PA-VSP10719/2021	OM542117			Yes
VSP10720	B.1.617.2	hCoV-19/USA/PA-VSP10720/2021	OM542118			Yes
VSP10723	AY.120.2	hCoV-19/USA/PA-VSP10723/2021	OM542119			Yes
VSP10726	AY.44	hCoV-19/USA/PA-VSP10726/2021	OM542120			Yes
VSP10747	AY.44	hCoV-19/USA/PA-VSP10747/2021	OM542121			Yes
VSP10751	AY.119	hCoV-19/USA/PA-VSP10751/2021	OM542122			Yes
VSP10752	AY.100	hCoV-19/USA/PA-VSP10752/2021	OM542123			Yes
VSP10810	AY.44	hCoV-19/USA/PA-VSP10810/2021	OM542124			Yes
VSP10811	BA.1.1	hCoV-19/USA/PA-VSP10811/2021	OM542125			Yes
VSP10812	BA.1.1	hCoV-19/USA/PA-VSP10812/2021	OM542126			Yes
VSP10813	BA.1.1	hCoV-19/USA/PA-VSP10813/2021	OM542127			Yes
VSP10814	B.1.617.2	hCoV-19/USA/DE-VSP10814/2021	OM542128			Yes
VSP10815	AY.103	hCoV-19/USA/PA-VSP10815/2021	OM542129			Yes
VSP10816	AY.25	hCoV-19/USA/PA-VSP10816/2021	OM542130			Yes
VSP10820	AY.3.1	hCoV-19/USA/PA-VSP10820/2021	OM542131			Yes
VSP10824	AY.103	hCoV-19/USA/PA-VSP10824/2021	OM542132			Yes
VSP10826	AY.103	hCoV-19/USA/NJ-VSP10826/2021	OM542133			Yes
VSP10828	AY.25.1	hCoV-19/USA/PA-VSP10828/2021	OM542134			Yes
VSP10829	BA.1	hCoV-19/USA/PA-VSP10829/2021	OM542135			Yes
VSP10830	BA.1.1	hCoV-19/USA/NJ-VSP10830/2021	OM542136			Yes
VSP10831	BA.1.1	hCoV-19/USA/PA-VSP10831/2021	OM542137			Yes
VSP10834	AY.100	hCoV-19/USA/PA-VSP10834/2021	OM542138			Yes
VSP10836	BA.1	hCoV-19/USA/PA-VSP10836/2021	OM542139			Yes
VSP10839	BA.1	hCoV-19/USA/PA-VSP10839/2021	OM542140			Yes
VSP10842	AY.118	hCoV-19/USA/PA-VSP10842/2021	OM542141			Yes
VSP10845	BA.1	hCoV-19/USA/PA-VSP10845/2021	OM542142			Yes
VSP10852	BA.1	hCoV-19/USA/PA-VSP10852/2021	OM542143			Yes
VSP10853	AY.100	hCoV-19/USA/PA-VSP10853/2021				Yes
VSP10857	BA.1.1	hCoV-19/USA/PA-VSP10857/2021	OM542144			Yes
VSP10858	AY.44	hCoV-19/USA/PA-VSP10858/2021	OM542145			Yes
VSP10860	BA.1.1	hCoV-19/USA/PA-VSP10860/2021	OM542146			Yes
VSP10862	AY.103	hCoV-19/USA/PA-VSP10862/2021	OM542147			Yes
VSP10863	BA.1	hCoV-19/USA/PA-VSP10863/2021	OM542148			Yes
VSP10865	AY.3	hCoV-19/USA/PA-VSP10865/2021	OM542149			Yes
VSP10866	AY.39	hCoV-19/USA/PA-VSP10866/2021	OM542150			Yes
VSP10867	BA.1	hCoV-19/USA/NJ-VSP10867/2021	OM542151			Yes
VSP10868	BA.1.1	hCoV-19/USA/PA-VSP10868/2021	OM542152			Yes
VSP10869	AY.3	hCoV-19/USA/PA-VSP10869/2021	OM542153			Yes
VSP10871	BA.1	hCoV-19/USA/PA-VSP10871/2021	OM542154			Yes
VSP10872	AY.103	hCoV-19/USA/PA-VSP10872/2021	OM542155			Yes
VSP10874	BA.1	hCoV-19/USA/PA-VSP10874/2021	OM542156			Yes
VSP10875	BA.1.1	hCoV-19/USA/PA-VSP10875/2021	OM542157			Yes
VSP10877	AY.25	hCoV-19/USA/PA-VSP10877/2021	OM542158			Yes
VSP10878	BA.1	hCoV-19/USA/PA-VSP10878/2021	OM542159			Yes
VSP10879	BA.1	hCoV-19/USA/PA-VSP10879/2021	OM542160			Yes
VSP10880	AY.3	hCoV-19/USA/PA-VSP10880/2021	OM542161			Yes
VSP10882	AY.103	hCoV-19/USA/PA-VSP10882/2021	OM542162			Yes
VSP10885	BA.1.1	hCoV-19/USA/PA-VSP10885/2021	OM542163			Yes
VSP10887	BA.1	hCoV-19/USA/NJ-VSP10887/2021	OM542164			Yes
VSP10890	AY.44	hCoV-19/USA/NJ-VSP10890/2021	OM542165			Yes
VSP10893	B.1.617.2	hCoV-19/USA/PA-VSP10893/2021	OM542166			Yes
VSP10894	BA.1.1	hCoV-19/USA/PA-VSP10894/2021	OM542167			Yes
VSP10896	AY.43	hCoV-19/USA/PA-VSP10896/2021	OM542168			Yes
VSP10898	BA.1	hCoV-19/USA/PA-VSP10898/2021	OM542169			Yes
VSP10899	BA.1.1	hCoV-19/USA/PA-VSP10899/2021	OM542170			Yes
VSP10901	BA.1	hCoV-19/USA/PA-VSP10901/2021	OM542171			Yes
VSP11178	BA.1	hCoV-19/USA/PA-VSP11178/2021	OM569943			Yes
VSP11185	BA.1.1	hCoV-19/USA/PA-VSP11185/2021	OM569944			Yes
VSP11186	BA.1.1	hCoV-19/USA/PA-VSP11186/2021	OM569945			Yes
VSP11189	BA.1.1	hCoV-19/USA/PA-VSP11189/2021	OM569946			Yes
VSP11194	BA.1	hCoV-19/USA/PA-VSP11194/2021	OM569947			Yes
VSP11197	BA.1.1	hCoV-19/USA/PA-VSP11197/2021	OM569948			Yes
VSP11202	BA.1.1	hCoV-19/USA/PA-VSP11202/2021				Yes
VSP11203	BA.1	hCoV-19/USA/PA-VSP11203/2021	OM569949			Yes
VSP11205	BA.1.1	hCoV-19/USA/PA-VSP11205/2021	OM569950			Yes
VSP11207	BA.1.1	hCoV-19/USA/PA-VSP11207/2021	OM569951			Yes
VSP11208	BA.1	hCoV-19/USA/PA-VSP11208/2021	OM569952			Yes
VSP11216	AY.103	hCoV-19/USA/NJ-VSP11216/2021	OM569953			Yes
VSP11220	BA.1	hCoV-19/USA/PA-VSP11220/2021	OM569954			Yes
VSP11222	BA.1.1	hCoV-19/USA/PA-VSP11222/2021	OM569955			Yes
VSP11223	BA.1	hCoV-19/USA/PA-VSP11223/2021	OM569956			Yes
VSP11224	BA.1.1	hCoV-19/USA/PA-VSP11224/2021	OM569957			Yes
VSP11228	BA.1.1	hCoV-19/USA/NJ-VSP11228/2021	OM569958			Yes
VSP11234	BA.1	hCoV-19/USA/PA-VSP11234/2021	OM569959			Yes
VSP11237	BA.1.1	hCoV-19/USA/PA-VSP11237/2021	OM569960			Yes
VSP11248	BA.1	hCoV-19/USA/PA-VSP11248/2021	OM569961			Yes
VSP11260	BA.1	hCoV-19/USA/PA-VSP11260/2021	OM569962			Yes
VSP11279	BA.1.1	hCoV-19/USA/PA-VSP11279/2021	OM569963			Yes
VSP11281	BA.1.1	hCoV-19/USA/PA-VSP11281/2021	OM569964			Yes
VSP11284	BA.1	hCoV-19/USA/PA-VSP11284/2021	OM569965			Yes
VSP11287	BA.1.1	hCoV-19/USA/NJ-VSP11287/2021	OM569966			Yes
VSP11289	BA.1.1	hCoV-19/USA/PA-VSP11289/2021	OM569967			Yes
VSP11293	BA.1.1	hCoV-19/USA/NJ-VSP11293/2021	OM569968			Yes
VSP11297	BA.1.1	hCoV-19/USA/PA-VSP11297/2021	OM569969			Yes
VSP11298	BA.1.1	hCoV-19/USA/PA-VSP11298/2021	OM569970			Yes
VSP11301	BA.1	hCoV-19/USA/PA-VSP11301/2021	OM569971			Yes
VSP11318	BA.1	hCoV-19/USA/PA-VSP11318/2021	OM569972			Yes
VSP11321	BA.1	hCoV-19/USA/PA-VSP11321/2021	OM569973			Yes
VSP11328	AY.119	hCoV-19/USA/PA-VSP11328/2021	OM569974			Yes
VSP11330	AY.25.1	hCoV-19/USA/PA-VSP11330/2021	OM569975			Yes
VSP11331	AY.100	hCoV-19/USA/PA-VSP11331/2021	OM569976			Yes
VSP11335	BA.1.1	hCoV-19/USA/PA-VSP11335/2021	OM569977			Yes
VSP11336	BA.1.1	hCoV-19/USA/PA-VSP11336/2021	OM569978			Yes
VSP11337	AY.25	hCoV-19/USA/NJ-VSP11337/2021	OM569979			Yes
VSP11340	AY.3	hCoV-19/USA/PA-VSP11340/2021	OM569980			Yes
VSP11343	BA.1.1	hCoV-19/USA/PA-VSP11343/2021	OM569981			Yes
VSP11345	BA.1.1	hCoV-19/USA/NJ-VSP11345/2021	OM569982			Yes
VSP11347	BA.1.1	hCoV-19/USA/NJ-VSP11347/2021	OM569983			Yes
VSP11348	BA.1.1	hCoV-19/USA/PA-VSP11348/2021	OM569984			Yes
VSP11352	BA.1.1	hCoV-19/USA/PA-VSP11352/2021	OM569985			Yes
VSP11353	BA.1	hCoV-19/USA/NJ-VSP11353/2021	OM569986			Yes
VSP11354	BA.1.1	hCoV-19/USA/PA-VSP11354/2021	OM569987			Yes
VSP11355	BA.1.1	hCoV-19/USA/NJ-VSP11355/2021	OM569988			Yes
VSP11359	BA.1.1	hCoV-19/USA/PA-VSP11359/2021	OM569989			Yes
VSP11360	BA.1.1	hCoV-19/USA/PA-VSP11360/2021	OM569990			Yes
VSP11362	BA.1	hCoV-19/USA/PA-VSP11362/2021	OM569991			Yes
VSP11365	BA.1.1	hCoV-19/USA/PA-VSP11365/2021	OM569992			Yes
VSP11366	BA.1.1	hCoV-19/USA/PA-VSP11366/2021	OM569993			Yes
VSP11367	BA.1.1	hCoV-19/USA/NJ-VSP11367/2021	OM569994			Yes
VSP11368	BA.1.1	hCoV-19/USA/NJ-VSP11368/2021	OM569995			Yes
VSP11372	BA.1.1	hCoV-19/USA/PA-VSP11372/2021	OM569996			Yes
VSP11374	BA.1.1	hCoV-19/USA/NJ-VSP11374/2021	OM569997			Yes
VSP11375	BA.1.1	hCoV-19/USA/PA-VSP11375/2021	OM569998			Yes
VSP11378	BA.1.1	hCoV-19/USA/NJ-VSP11378/2021				Yes
VSP11380	BA.1	hCoV-19/USA/PA-VSP11380/2022	OM569999			Yes
VSP11381	BA.1.1	hCoV-19/USA/PA-VSP11381/2022	OM570000			Yes
VSP11382	BA.1	hCoV-19/USA/PA-VSP11382/2022	OM570001			Yes
VSP11386	BA.1.1	hCoV-19/USA/PA-VSP11386/2022	OM570002			Yes
VSP11388	BA.1	hCoV-19/USA/PA-VSP11388/2022	OM570003			Yes
VSP11389	BA.1.1	hCoV-19/USA/PA-VSP11389/2022	OM570004			Yes
VSP11390	BA.1.1	hCoV-19/USA/PA-VSP11390/2022	OM570005			Yes
VSP11391	AY.43	hCoV-19/USA/PA-VSP11391/2022	OM570006			Yes
VSP11393	BA.1.1	hCoV-19/USA/PA-VSP11393/2022	OM570007			Yes
VSP11395	BA.1.1	hCoV-19/USA/PA-VSP11395/2022	OM570008			Yes
VSP11396	BA.1.1	hCoV-19/USA/PA-VSP11396/2022	OM570009			Yes
VSP11398	BA.1.1	hCoV-19/USA/PA-VSP11398/2022	OM570010			Yes
VSP11399	BA.1	hCoV-19/USA/PA-VSP11399/2022	OM570011			Yes
VSP11402	BA.1.1	hCoV-19/USA/PA-VSP11402/2022	OM570012			Yes
VSP11404	BA.1	hCoV-19/USA/PA-VSP11404/2022	OM570013			Yes
VSP11406	BA.1	hCoV-19/USA/PA-VSP11406/2022	OM570014			Yes
VSP11409	BA.1.1	hCoV-19/USA/PA-VSP11409/2022	OM570015			Yes
VSP11412	BA.1.1	hCoV-19/USA/NJ-VSP11412/2022	OM570016			Yes
VSP11415	BA.1.1	hCoV-19/USA/PA-VSP11415/2022				Yes
VSP11416	BA.1	hCoV-19/USA/PA-VSP11416/2022	OM570017			Yes
VSP11418	BA.1.1	hCoV-19/USA/NJ-VSP11418/2022	OM570018			Yes
VSP11420	BA.1.1	hCoV-19/USA/PA-VSP11420/2022	OM570019			Yes
VSP11422	BA.1	hCoV-19/USA/PA-VSP11422/2022	OM570020			Yes
VSP11423	BA.1	hCoV-19/USA/PA-VSP11423/2022	OM570021			Yes
VSP11424	BA.1.1	hCoV-19/USA/PA-VSP11424/2022	OM570022			Yes
VSP11425	BA.1	hCoV-19/USA/PA-VSP11425/2022	OM570023			Yes
VSP11426	BA.1.1	hCoV-19/USA/PA-VSP11426/2022	OM570024			Yes
VSP11427	BA.1.1	hCoV-19/USA/PA-VSP11427/2022	OM570025			Yes
VSP11428	BA.1.1	hCoV-19/USA/PA-VSP11428/2022	OM570026			Yes
VSP11430	BA.1.1	hCoV-19/USA/PA-VSP11430/2022	OM570027			Yes
VSP11431	BA.1.1	hCoV-19/USA/PA-VSP11431/2022				Yes
VSP11432	BA.1.1	hCoV-19/USA/PA-VSP11432/2022	OM570028			Yes
VSP11433	BA.1.1	hCoV-19/USA/PA-VSP11433/2022	OM570029			Yes
VSP11435	BA.1.1	hCoV-19/USA/PA-VSP11435/2022	OM570030			Yes
VSP11436	BA.1.1	hCoV-19/USA/PA-VSP11436/2022	OM570031			Yes
VSP11439	BA.1.1	hCoV-19/USA/PA-VSP11439/2022	OM570032			Yes
VSP11440	BA.1.1	hCoV-19/USA/PA-VSP11440/2022	OM570033			Yes
VSP11441	BA.1.1	hCoV-19/USA/PA-VSP11441/2022	OM570034			Yes
VSP11442	BA.1	hCoV-19/USA/PA-VSP11442/2022	OM570035			Yes
VSP11444	BA.1	hCoV-19/USA/PA-VSP11444/2022	OM570036			Yes
VSP11445	BA.1	hCoV-19/USA/PA-VSP11445/2022	OM570037			Yes
VSP11446	BA.1.1	hCoV-19/USA/PA-VSP11446/2022	OM570038			Yes
VSP11447	BA.1.1	hCoV-19/USA/PA-VSP11447/2022	OM570039			Yes
VSP11448	BA.1.1	hCoV-19/USA/PA-VSP11448/2022	OM570040			Yes
VSP11449	BA.1	hCoV-19/USA/PA-VSP11449/2022	OM570041			Yes
VSP11450	BA.1.1	hCoV-19/USA/PA-VSP11450/2022	OM570042			Yes
VSP11451	BA.1.1	hCoV-19/USA/PA-VSP11451/2022	OM570043			Yes
VSP11452	BA.1.1	hCoV-19/USA/PA-VSP11452/2022	OM570044			Yes
VSP11453	BA.1	hCoV-19/USA/PA-VSP11453/2022	OM570045			Yes
VSP11454	BA.1	hCoV-19/USA/PA-VSP11454/2022	OM570046			Yes
VSP11455	BA.1	hCoV-19/USA/NJ-VSP11455/2022	OM570047			Yes
VSP11456	BA.1.1	hCoV-19/USA/PA-VSP11456/2022	OM570048			Yes
VSP11457	BA.1	hCoV-19/USA/PA-VSP11457/2022	OM570049			Yes
VSP11458	BA.1.1	hCoV-19/USA/PA-VSP11458/2022	OM570050			Yes
VSP11459	BA.1	hCoV-19/USA/PA-VSP11459/2022	OM570051			Yes
VSP11461	BA.1.1	hCoV-19/USA/PA-VSP11461/2022	OM570052			Yes
VSP11462	BA.1.1	hCoV-19/USA/PA-VSP11462/2022	OM570053			Yes
VSP11463	BA.1	hCoV-19/USA/PA-VSP11463/2022	OM570054			Yes
VSP11464	BA.1.1	hCoV-19/USA/PA-VSP11464/2022	OM570055			Yes
VSP11465	BA.1	hCoV-19/USA/PA-VSP11465/2022	OM570056			Yes
VSP11467	BA.1.1	hCoV-19/USA/PA-VSP11467/2022	OM570057			Yes
VSP11469	BA.1.1	hCoV-19/USA/PA-VSP11469/2022	OM570058			Yes
VSP11470	BA.1	hCoV-19/USA/PA-VSP11470/2022	OM570059			Yes
VSP11471	BA.1.1	hCoV-19/USA/PA-VSP11471/2022	OM570060			Yes
VSP11472	AY.103	hCoV-19/USA/PA-VSP11472/2022	OM570061			Yes
VSP11474	BA.1.1	hCoV-19/USA/PA-VSP11474/2022	OM570062			Yes
VSP11513	BA.1	hCoV-19/USA/PA-VSP11513/2021	OM570063			Yes
VSP11522	BA.1.1	hCoV-19/USA/PA-VSP11522/2022	OM570064			Yes
VSP11523	BA.1.1	hCoV-19/USA/PA-VSP11523/2022	OM570065			Yes
VSP11527	BA.1.1	hCoV-19/USA/PA-VSP11527/2022	OM570066			Yes
VSP11528	BA.1.1	hCoV-19/USA/PA-VSP11528/2022	OM570067			Yes
VSP11529	BA.1.1	hCoV-19/USA/PA-VSP11529/2022	OM570068			Yes
VSP11530	BA.1.1	hCoV-19/USA/PA-VSP11530/2022	OM570069			Yes
VSP11531	BA.1.1	hCoV-19/USA/PA-VSP11531/2022	OM570070			Yes
VSP11532	BA.1.1	hCoV-19/USA/PA-VSP11532/2022	OM570071			Yes
VSP11533	BA.1.1	hCoV-19/USA/PA-VSP11533/2022	OM570072			Yes
VSP11534	BA.1	hCoV-19/USA/PA-VSP11534/2022	OM570073			Yes
VSP11535	BA.1.1	hCoV-19/USA/PA-VSP11535/2022	OM570074			Yes
VSP11536	BA.1.1	hCoV-19/USA/PA-VSP11536/2022	OM570075			Yes
VSP11538	BA.1.1	hCoV-19/USA/PA-VSP11538/2022	OM570076			Yes
VSP11539	BA.1.1	hCoV-19/USA/PA-VSP11539/2022	OM570077			Yes
VSP11542	BA.1	hCoV-19/USA/PA-VSP11542/2022	OM570078			Yes
VSP11543	BA.1.1	hCoV-19/USA/PA-VSP11543/2022	OM570079			Yes
VSP11544	BA.1.1	hCoV-19/USA/PA-VSP11544/2022	OM570080			Yes
VSP11545	BA.1.1	hCoV-19/USA/PA-VSP11545/2022	OM570081			Yes
VSP11546	BA.1.1	hCoV-19/USA/PA-VSP11546/2022	OM570082			Yes
VSP11549	BA.1.1	hCoV-19/USA/PA-VSP11549/2022	OM570083			Yes
VSP11550	BA.1	hCoV-19/USA/PA-VSP11550/2022	OM570084			Yes
VSP11551	BA.1.1	hCoV-19/USA/PA-VSP11551/2022	OM570085			Yes
VSP11552	BA.1	hCoV-19/USA/PA-VSP11552/2022	OM570086			Yes
VSP11554	BA.1.1	hCoV-19/USA/NJ-VSP11554/2022	OM570087			Yes
VSP11555	BA.1.1	hCoV-19/USA/PA-VSP11555/2022	OM570088			Yes
VSP11556	BA.1	hCoV-19/USA/NJ-VSP11556/2022	OM570089			Yes
VSP11557	BA.1.1	hCoV-19/USA/PA-VSP11557/2022	OM570090			Yes
VSP11558	BA.1.1	hCoV-19/USA/PA-VSP11558/2022	OM570091			Yes
VSP11560	BA.1.1	hCoV-19/USA/PA-VSP11560/2022	OM570092			Yes
VSP11561	BA.1.1	hCoV-19/USA/PA-VSP11561/2022	OM570093			Yes
VSP11562	BA.1.1	hCoV-19/USA/PA-VSP11562/2022	OM570094			Yes
VSP11563	BA.1.1	hCoV-19/USA/PA-VSP11563/2022	OM570095			Yes
VSP11564	BA.1.1	hCoV-19/USA/PA-VSP11564/2022	OM570096			Yes
VSP11565	BA.1	hCoV-19/USA/PA-VSP11565/2022	OM570097			Yes
VSP11566	BA.1.1	hCoV-19/USA/PA-VSP11566/2022	OM570098			Yes
VSP11567	BA.1	hCoV-19/USA/PA-VSP11567/2022	OM570099			Yes
VSP11570	BA.1	hCoV-19/USA/PA-VSP11570/2022	OM570100			Yes
VSP11571	BA.1.1	hCoV-19/USA/PA-VSP11571/2022	OM570101			Yes
VSP11572	BA.1.1	hCoV-19/USA/NJ-VSP11572/2022	OM570102			Yes
VSP11574	BA.1.1	hCoV-19/USA/PA-VSP11574/2022	OM570103			Yes
VSP11575	AY.44	hCoV-19/USA/NJ-VSP11575/2022	OM570104			Yes
VSP11576	BA.1.1	hCoV-19/USA/PA-VSP11576/2022	OM570105			Yes
VSP11577	BA.1.1	hCoV-19/USA/PA-VSP11577/2022	OM570106			Yes
VSP11578	BA.1.1	hCoV-19/USA/PA-VSP11578/2022	OM570107			Yes
VSP11579	BA.1.1	hCoV-19/USA/PA-VSP11579/2022	OM570108			Yes
VSP11581	BA.1	hCoV-19/USA/PA-VSP11581/2022	OM570109			Yes
VSP11583	BA.1.1	hCoV-19/USA/PA-VSP11583/2022	OM570110			Yes
VSP11584	BA.1.1	hCoV-19/USA/PA-VSP11584/2022	OM570111			Yes
VSP11587	BA.1	hCoV-19/USA/PA-VSP11587/2022	OM570112			Yes
VSP11588	BA.1.1	hCoV-19/USA/PA-VSP11588/2022	ON222964			Yes
VSP11589	BA.1.1	hCoV-19/USA/PA-VSP11589/2022				Yes
VSP11590	BA.1.1	hCoV-19/USA/NJ-VSP11590/2022	OM570113			Yes
VSP11592	BA.1.1	hCoV-19/USA/PA-VSP11592/2022	OM570114			Yes
VSP11593	BA.1	hCoV-19/USA/NJ-VSP11593/2022	ON222965			Yes
VSP11594	BA.1.1	hCoV-19/USA/PA-VSP11594/2022	ON222966			Yes
VSP11595	BA.1	hCoV-19/USA/PA-VSP11595/2022	ON222967			Yes
VSP11596	BA.1.1	hCoV-19/USA/PA-VSP11596/2022	ON222968			Yes
VSP11597	BA.1.1	hCoV-19/USA/DE-VSP11597/2022	ON222969			Yes
VSP11598	BA.1	hCoV-19/USA/PA-VSP11598/2022	ON222970			Yes
VSP11600	BA.1	hCoV-19/USA/PA-VSP11600/2022	ON222971			Yes
VSP11602	BA.1.1	hCoV-19/USA/PA-VSP11602/2022	ON222972			Yes
VSP11603	BA.1.1	hCoV-19/USA/PA-VSP11603/2022	ON222973			Yes
VSP11604	BA.1.1	hCoV-19/USA/PA-VSP11604/2022	ON222974			Yes
VSP11605	BA.2	hCoV-19/USA/PA-VSP11605/2022	ON222975			Yes
VSP11606	BA.1.1	hCoV-19/USA/PA-VSP11606/2022	ON222976			Yes
VSP11607	BA.1.1	hCoV-19/USA/DE-VSP11607/2022	ON222977			Yes
VSP11608	BA.1	hCoV-19/USA/PA-VSP11608/2022	ON222978			Yes
VSP11609	BA.1.1	hCoV-19/USA/PA-VSP11609/2022	ON222979			Yes
VSP11612	BA.1.1	hCoV-19/USA/PA-VSP11612/2022	ON222980			Yes
VSP11614	BA.1.1	hCoV-19/USA/PA-VSP11614/2022	ON222981			Yes
VSP11615	BA.1.1	hCoV-19/USA/PA-VSP11615/2022	ON222982			Yes
VSP11617	BA.1.1	hCoV-19/USA/PA-VSP11617/2022	ON222983			Yes
VSP11618	BA.1.1	hCoV-19/USA/PA-VSP11618/2022	ON222984			Yes
VSP11619	BA.1	hCoV-19/USA/PA-VSP11619/2022	ON222985			Yes
VSP11620	BA.1.1	hCoV-19/USA/PA-VSP11620/2022	ON222986			Yes
VSP11621	BA.1.1	hCoV-19/USA/PA-VSP11621/2022	ON222987			Yes
VSP11622	BA.1.1	hCoV-19/USA/PA-VSP11622/2022	ON222988			Yes
VSP11623	BA.1.1	hCoV-19/USA/PA-VSP11623/2022	ON222989			Yes
VSP11625	BA.1.1	hCoV-19/USA/PA-VSP11625/2022	ON222990			Yes
VSP11641	BA.1.1	hCoV-19/USA/PA-VSP11641/2022	ON222991			Yes
VSP11642	BA.1	hCoV-19/USA/PA-VSP11642/2022	ON222992			Yes
VSP11643	BA.1	hCoV-19/USA/PA-VSP11643/2022	ON222993			Yes
VSP11644	BA.1	hCoV-19/USA/PA-VSP11644/2022	ON222994			Yes
VSP11645	BA.1	hCoV-19/USA/PA-VSP11645/2022	ON222995			Yes
VSP11648	BA.1.1	hCoV-19/USA/PA-VSP11648/2022	ON222996			Yes
VSP11649	BA.1	hCoV-19/USA/PA-VSP11649/2022	ON222997			Yes
VSP11650	BA.1.1	hCoV-19/USA/PA-VSP11650/2022	ON222998			Yes
VSP11651	BA.1	hCoV-19/USA/PA-VSP11651/2022	ON222999			Yes
VSP11657	BA.1.1	hCoV-19/USA/PA-VSP11657/2022	ON223000			Yes
VSP11658	BA.1	hCoV-19/USA/PA-VSP11658/2022	ON223001			Yes
VSP11660	BA.1	hCoV-19/USA/PA-VSP11660/2022	ON223002			Yes
VSP11663	BA.1.1	hCoV-19/USA/PA-VSP11663/2022	ON223003			Yes
VSP11666	BA.1.1	hCoV-19/USA/PA-VSP11666/2022	ON223004			Yes
VSP11670	BA.1.1	hCoV-19/USA/PA-VSP11670/2022	ON223005			Yes
VSP11671	BA.1	hCoV-19/USA/PA-VSP11671/2022	ON223006			Yes
VSP11672	BA.1.1	hCoV-19/USA/PA-VSP11672/2022	ON223007			Yes
VSP11673	BA.1.1	hCoV-19/USA/PA-VSP11673/2022	ON223008			Yes
VSP11678	BA.1.1	hCoV-19/USA/PA-VSP11678/2022	ON223009			Yes
VSP11681	BA.1	hCoV-19/USA/PA-VSP11681/2022	ON223010			Yes
VSP11686	BA.1	hCoV-19/USA/PA-VSP11686/2022	ON223011			Yes
VSP11688	BA.1.1	hCoV-19/USA/PA-VSP11688/2022	ON223012			Yes
VSP11689	BA.1.1	hCoV-19/USA/PA-VSP11689/2022	ON223013			Yes
VSP11690	BA.1.1	hCoV-19/USA/PA-VSP11690/2022	ON223014			Yes
VSP11691	BA.1	hCoV-19/USA/PA-VSP11691/2022	ON223015			Yes
VSP11697	BA.1.1	hCoV-19/USA/PA-VSP11697/2022	ON223016			Yes
VSP11698	BA.1.1	hCoV-19/USA/PA-VSP11698/2022	ON223017			Yes
VSP11701	BA.1	hCoV-19/USA/PA-VSP11701/2022	ON223018			Yes
VSP11702	BA.1	hCoV-19/USA/PA-VSP11702/2022	ON223019			Yes
VSP11703	BA.1.1	hCoV-19/USA/PA-VSP11703/2022	ON223020			Yes
VSP11704	BA.1	hCoV-19/USA/PA-VSP11704/2022	ON223021			Yes
VSP11711	BA.1.1	hCoV-19/USA/PA-VSP11711/2022	ON223022			Yes
VSP11712	BA.1.1	hCoV-19/USA/PA-VSP11712/2022	ON223023			Yes
VSP11713	BA.1	hCoV-19/USA/PA-VSP11713/2022	ON223024			Yes
VSP11714	BA.1.1	hCoV-19/USA/PA-VSP11714/2022	ON223025			Yes
VSP11715	BA.1.1	hCoV-19/USA/PA-VSP11715/2022	ON223026			Yes
VSP11716	BA.1	hCoV-19/USA/PA-VSP11716/2022	ON223027			Yes
VSP11717	AY.3	hCoV-19/USA/PA-VSP11717/2022	ON223028			Yes
VSP11723	BA.1.1	hCoV-19/USA/PA-VSP11723/2022	ON223029			Yes
VSP11724	AY.103	hCoV-19/USA/PA-VSP11724/2022	ON223030			Yes
VSP11726	BA.1	hCoV-19/USA/PA-VSP11726/2022	ON223031			Yes
VSP11734	BA.1.1	hCoV-19/USA/PA-VSP11734/2022	ON223032			Yes
VSP11735	BA.1.1	hCoV-19/USA/PA-VSP11735/2022	ON223033			Yes
VSP11736	BA.1.1	hCoV-19/USA/PA-VSP11736/2022	ON223034			Yes
VSP11737	BA.1.1	hCoV-19/USA/PA-VSP11737/2022	ON223035			Yes
VSP11755	BA.1.1	hCoV-19/USA/PA-VSP11755/2022	ON223036			Yes
VSP11756	BA.1	hCoV-19/USA/PA-VSP11756/2022	ON223037			Yes
VSP11758	BA.1.1	hCoV-19/USA/PA-VSP11758/2022	ON223038			Yes
VSP11759	BA.1.1	hCoV-19/USA/PA-VSP11759/2022	ON223039			Yes
VSP11761	BA.1	hCoV-19/USA/PA-VSP11761/2022	ON223040			Yes
VSP11768	BA.1.1	hCoV-19/USA/PA-VSP11768/2022	ON223041			Yes
VSP11772	BA.1.1	hCoV-19/USA/PA-VSP11772/2022	ON223042			Yes
VSP11775	BA.1.1	hCoV-19/USA/PA-VSP11775/2022	ON223043			Yes
VSP11776	BA.2	hCoV-19/USA/PA-VSP11776/2022	ON223044			Yes
VSP11777	BA.1	hCoV-19/USA/PA-VSP11777/2022	ON223045			Yes
VSP11779	BA.1.1	hCoV-19/USA/PA-VSP11779/2022	ON223046			Yes
VSP11790	BA.1.1	hCoV-19/USA/PA-VSP11790/2022	ON223047			Yes
VSP11798	BA.1	hCoV-19/USA/PA-VSP11798/2022	ON223048			Yes
VSP11801	BA.1	hCoV-19/USA/PA-VSP11801/2022	ON223049			Yes
VSP11802	BA.1	hCoV-19/USA/PA-VSP11802/2022	ON223050			Yes
VSP11839	BA.1.1	hCoV-19/USA/PA-VSP11839/2022	ON223051			Yes
VSP11840	BA.1.1	hCoV-19/USA/NJ-VSP11840/2022	ON223052			Yes
VSP11841	BA.1.1	hCoV-19/USA/NJ-VSP11841/2022	ON223053			Yes
VSP11843	BA.1.1	hCoV-19/USA/PA-VSP11843/2022	ON223054			Yes
VSP11844	BA.1.1	hCoV-19/USA/PA-VSP11844/2022	ON223055			Yes
VSP11845	BA.1	hCoV-19/USA/PA-VSP11845/2022	ON223056			Yes
VSP11846	BA.1	hCoV-19/USA/PA-VSP11846/2022	ON223057			Yes
VSP11847	BA.2	hCoV-19/USA/PA-VSP11847/2022	ON223058			Yes
VSP11849	BA.1.1	hCoV-19/USA/PA-VSP11849/2022	ON223059			Yes
VSP11851	BA.1.1	hCoV-19/USA/NJ-VSP11851/2022	ON223060			Yes
VSP11853	BA.1.1	hCoV-19/USA/PA-VSP11853/2022	ON223061			Yes
VSP11854	BA.1.1	hCoV-19/USA/PA-VSP11854/2022	ON223062			Yes
VSP11855	AY.44	hCoV-19/USA/NJ-VSP11855/2022	ON223063			Yes
VSP11856	BA.1.1	hCoV-19/USA/PA-VSP11856/2022	ON223064			Yes
VSP11858	BA.1.1	hCoV-19/USA/PA-VSP11858/2022	ON223065			Yes
VSP11860	BA.1	hCoV-19/USA/PA-VSP11860/2022	ON223066			Yes
VSP11861	BA.1	hCoV-19/USA/PA-VSP11861/2022	ON223067			Yes
VSP11873	BA.1	hCoV-19/USA/PA-VSP11873/2022	ON223068			Yes
VSP11875	AY.44	hCoV-19/USA/NJ-VSP11875/2022	ON223069			Yes
VSP11878	BA.1.1	hCoV-19/USA/PA-VSP11878/2022	ON223070			Yes
VSP11881	BA.1.1	hCoV-19/USA/PA-VSP11881/2022	ON223071			Yes
VSP11888	BA.1.1	hCoV-19/USA/PA-VSP11888/2022	ON223072			Yes
VSP11892	BA.1.1	hCoV-19/USA/PA-VSP11892/2022	ON223073			Yes
VSP11894	BA.1.1	hCoV-19/USA/PA-VSP11894/2022	ON223074			Yes
VSP11899	BA.1.1	hCoV-19/USA/PA-VSP11899/2022	ON223075			Yes
VSP11905	BA.1.1	hCoV-19/USA/PA-VSP11905/2022				Yes
VSP11906	BA.1.1	hCoV-19/USA/PA-VSP11906/2022	ON223076			Yes
VSP11909	BA.1.1	hCoV-19/USA/PA-VSP11909/2022	ON223077			Yes
VSP11910	BA.1	hCoV-19/USA/PA-VSP11910/2022	ON223078			Yes
VSP11913	BA.1.1	hCoV-19/USA/PA-VSP11913/2022				Yes
VSP11915	BA.1.1	hCoV-19/USA/PA-VSP11915/2022	ON223079			Yes
VSP11916	BA.1.1	hCoV-19/USA/NJ-VSP11916/2022	ON223080			Yes
VSP11917	BA.1.1	hCoV-19/USA/NJ-VSP11917/2022	ON223081			Yes
VSP11918	BA.1.1	hCoV-19/USA/PA-VSP11918/2022	ON223082			Yes
VSP11919	BA.1	hCoV-19/USA/PA-VSP11919/2022	ON223083			Yes
VSP11920	BA.1.1	hCoV-19/USA/PA-VSP11920/2022	ON223084			Yes
VSP11921	BA.1	hCoV-19/USA/PA-VSP11921/2022	ON223085			Yes
VSP11922	BA.1	hCoV-19/USA/NJ-VSP11922/2022	ON223086			Yes
VSP11924	BA.1.1	hCoV-19/USA/PA-VSP11924/2022	ON223087			Yes
VSP11925	BA.2	hCoV-19/USA/PA-VSP11925/2022	ON223088			Yes
VSP11926	BA.1.1	hCoV-19/USA/PA-VSP11926/2022	ON223089			Yes
VSP11929	BA.1.1	hCoV-19/USA/NJ-VSP11929/2022	ON223090			Yes
VSP11930	BA.1.1	hCoV-19/USA/PA-VSP11930/2022	ON223091			Yes
VSP11931	BA.1	hCoV-19/USA/PA-VSP11931/2022	ON223092			Yes
VSP11932	BA.1.1	hCoV-19/USA/PA-VSP11932/2022	ON223093			Yes
VSP11933	BA.1.1	hCoV-19/USA/PA-VSP11933/2022	ON223094			Yes
VSP11935	BA.1.1	hCoV-19/USA/PA-VSP11935/2022	ON223095			Yes
VSP11936	BA.1.1	hCoV-19/USA/PA-VSP11936/2022	ON223096			Yes
VSP11937	BA.1.1	hCoV-19/USA/PA-VSP11937/2022	ON223097			Yes
VSP11938	None	hCoV-19/USA/PA-VSP11938/2022	ON223098			Yes
VSP11939	BA.1.1	hCoV-19/USA/PA-VSP11939/2022	ON223099			Yes
VSP11940	BA.2	hCoV-19/USA/PA-VSP11940/2022	ON223100			Yes
VSP11941	BA.1.1	hCoV-19/USA/NJ-VSP11941/2022	ON223101			Yes
VSP11942	BA.1.1	hCoV-19/USA/PA-VSP11942/2022	ON223102			Yes
VSP11944	BA.1	hCoV-19/USA/PA-VSP11944/2022	ON223103			Yes
VSP11945	BA.1.1	hCoV-19/USA/PA-VSP11945/2022	ON223104			Yes
VSP11946	BA.1	hCoV-19/USA/PA-VSP11946/2022	ON223105			Yes
VSP11955	BA.1.1	hCoV-19/USA/PA-VSP11955/2022	ON223106			Yes
VSP11956	BA.1.1	hCoV-19/USA/PA-VSP11956/2022	ON223107			Yes
VSP11957	None	hCoV-19/USA/PA-VSP11957/2022	ON223108			Yes
VSP11958	BA.1.1	hCoV-19/USA/PA-VSP11958/2022	ON223109			Yes
VSP11959	BA.1.1	hCoV-19/USA/PA-VSP11959/2022	ON223110			Yes
VSP11977	BA.1.1	hCoV-19/USA/PA-VSP11977/2022	ON223111			Yes
VSP11978	BA.1.1	hCoV-19/USA/PA-VSP11978/2022	ON223112			Yes
VSP11997	BA.1	hCoV-19/USA/PA-VSP11997/2022	ON223113			Yes
VSP12003	BA.1.1	hCoV-19/USA/PA-VSP12003/2022	ON223114			Yes
VSP12018	BA.1.1	hCoV-19/USA/PA-VSP12018/2022	ON223115			Yes
VSP12118	BA.1.1	hCoV-19/USA/PA-VSP12118/2022	ON223116			Yes
VSP12122	BA.1.1	hCoV-19/USA/PA-VSP12122/2022	ON223117			Yes
VSP12125	BA.1.1	hCoV-19/USA/PA-VSP12125/2022	ON223118			Yes
VSP12150	BA.1.1	hCoV-19/USA/PA-VSP12150/2022	ON223119			Yes
VSP12152	None	hCoV-19/USA/PA-VSP12152/2022	ON223120			Yes
VSP12179	BA.1.1	hCoV-19/USA/PA-VSP12179/2022	ON223121			Yes
VSP12322	BA.1.1	hCoV-19/USA/PA-VSP12322/2022	ON223122			Yes
VSP12358	BA.1.1	hCoV-19/USA/PA-VSP12358/2022	ON223123			Yes
VSP12361	BA.1.1	hCoV-19/USA/NJ-VSP12361/2022	ON223124			Yes
VSP12362	BA.1.1	hCoV-19/USA/PA-VSP12362/2022	ON223125			Yes
VSP12363	BA.1	hCoV-19/USA/PA-VSP12363/2022	ON223126			Yes
VSP12364	BA.1.1	hCoV-19/USA/PA-VSP12364/2022	ON223127			Yes
VSP12366	BA.1.1	hCoV-19/USA/PA-VSP12366/2022	ON223128			Yes
VSP12368	BA.1.1	hCoV-19/USA/PA-VSP12368/2022	ON223129			Yes
VSP12369	BA.1.1	hCoV-19/USA/PA-VSP12369/2022	ON223130			Yes
VSP12370	BA.2	hCoV-19/USA/PA-VSP12370/2022	ON223131			Yes
VSP12372	BA.1.1	hCoV-19/USA/NJ-VSP12372/2022	ON223132			Yes
VSP12373	BA.1.1	hCoV-19/USA/PA-VSP12373/2022	ON223133			Yes
VSP12375	BA.1.1	hCoV-19/USA/PA-VSP12375/2022	ON223134			Yes
VSP12376	BA.1.1	hCoV-19/USA/PA-VSP12376/2022	ON223135			Yes
VSP12377	BA.1.1	hCoV-19/USA/NJ-VSP12377/2022	ON223136			Yes
VSP12378	BA.1.1	hCoV-19/USA/PA-VSP12378/2022	ON223137			Yes
VSP12380	BA.1.1	hCoV-19/USA/NJ-VSP12380/2022	ON223138			Yes
VSP12381	BA.1.1	hCoV-19/USA/PA-VSP12381/2022	ON223139			Yes
VSP12382	BA.1.1	hCoV-19/USA/PA-VSP12382/2022	ON223140			Yes
VSP12383	BA.2	hCoV-19/USA/PA-VSP12383/2022	ON223141			Yes
VSP12384	AY.3	hCoV-19/USA/PA-VSP12384/2022	ON223142			Yes
VSP12387	BA.1.1	hCoV-19/USA/PA-VSP12387/2022	ON223143			Yes
VSP12388	BA.2	hCoV-19/USA/PA-VSP12388/2022	ON223144			Yes
VSP12389	BA.1	hCoV-19/USA/PA-VSP12389/2022	ON223145			Yes
VSP12391	BA.2	hCoV-19/USA/PA-VSP12391/2022	ON223146			Yes
VSP12393	BA.1	hCoV-19/USA/PA-VSP12393/2022	ON223147			Yes
VSP12394	BA.2	hCoV-19/USA/PA-VSP12394/2022	ON223148			Yes
VSP12395	BA.2	hCoV-19/USA/NJ-VSP12395/2022	ON223149			Yes
VSP12396	BA.2	hCoV-19/USA/NJ-VSP12396/2022	ON223150			Yes
VSP12399	BA.2	hCoV-19/USA/PA-VSP12399/2022	ON223151			Yes
VSP12400	BA.1.1	hCoV-19/USA/PA-VSP12400/2022	ON223152			Yes
VSP12402	BA.2	hCoV-19/USA/PA-VSP12402/2022	ON223153			Yes
VSP12406	BA.1.1	hCoV-19/USA/PA-VSP12406/2022	ON223154			Yes
VSP12407	BA.2	hCoV-19/USA/PA-VSP12407/2022	ON223155			Yes
VSP12408	BA.1.1	hCoV-19/USA/NJ-VSP12408/2022	ON223156			Yes
VSP12409	BA.2	hCoV-19/USA/PA-VSP12409/2022	ON223157			Yes
VSP12410	BA.1.1	hCoV-19/USA/PA-VSP12410/2022	ON223158			Yes
VSP12411	BA.1.1	hCoV-19/USA/PA-VSP12411/2022	ON223159			Yes
VSP12413	BA.1.1	hCoV-19/USA/NJ-VSP12413/2022	ON223160			Yes
VSP12416	BA.1.1	hCoV-19/USA/PA-VSP12416/2022	ON223161			Yes
VSP12418	BA.1.1	hCoV-19/USA/PA-VSP12418/2022	ON223162			Yes
VSP12421	BA.2	hCoV-19/USA/PA-VSP12421/2022	ON223163			Yes
VSP12422	BA.1.1	hCoV-19/USA/PA-VSP12422/2022	ON223164			Yes
VSP12423	BA.1.1	hCoV-19/USA/PA-VSP12423/2022	ON223165			Yes
VSP12424	BA.1.1	hCoV-19/USA/PA-VSP12424/2022	ON223166			Yes
VSP12425	BA.1.1	hCoV-19/USA/PA-VSP12425/2022	ON223167			Yes
VSP12426	BA.1.1	hCoV-19/USA/PA-VSP12426/2022	ON223168			Yes
VSP12427	BA.2	hCoV-19/USA/PA-VSP12427/2022	ON223169			Yes
VSP12431	BA.1	hCoV-19/USA/NJ-VSP12431/2022	ON223170			Yes
VSP12432	BA.1.1	hCoV-19/USA/PA-VSP12432/2022	ON223171			Yes
VSP12434	BA.1.1	hCoV-19/USA/PA-VSP12434/2022	ON223172			Yes
VSP12435	BA.2	hCoV-19/USA/NJ-VSP12435/2022	ON223173			Yes
VSP12459	BA.1.1	hCoV-19/USA/PA-VSP12459/2022	ON223174			Yes
VSP12461	BA.1.1	hCoV-19/USA/PA-VSP12461/2022	ON223175			Yes
VSP12462	BA.1.1	hCoV-19/USA/PA-VSP12462/2022	ON223176			Yes
VSP12463	BA.1.1	hCoV-19/USA/PA-VSP12463/2022	ON223177			Yes
VSP12464	BA.1	hCoV-19/USA/PA-VSP12464/2022	ON223178			Yes
VSP12465	BA.2	hCoV-19/USA/PA-VSP12465/2022	ON223179			Yes
VSP12467	BA.2	hCoV-19/USA/PA-VSP12467/2022	ON223180			Yes
VSP12468	BA.1.1	hCoV-19/USA/NJ-VSP12468/2022	ON223181			Yes
VSP12469	BA.2	hCoV-19/USA/PA-VSP12469/2022	ON223182			Yes
VSP12471	BA.1.1	hCoV-19/USA/PA-VSP12471/2022	ON223183			Yes
VSP12473	BA.1.1	hCoV-19/USA/PA-VSP12473/2022	ON223184			Yes
VSP12474	BA.2	hCoV-19/USA/PA-VSP12474/2022	ON223185			Yes
VSP12475	BA.2	hCoV-19/USA/PA-VSP12475/2022	ON223186			Yes
VSP12476	BA.2	hCoV-19/USA/PA-VSP12476/2022	ON223187			Yes
VSP12477	BA.2	hCoV-19/USA/PA-VSP12477/2022	ON223188			Yes
VSP12478	BA.2	hCoV-19/USA/PA-VSP12478/2022	ON223189			Yes
VSP12479	BA.1.1	hCoV-19/USA/PA-VSP12479/2022	ON223190			Yes
VSP12480	BA.1.1	hCoV-19/USA/PA-VSP12480/2022	ON223191			Yes
VSP12482	BA.1.1	hCoV-19/USA/PA-VSP12482/2022	ON223192			Yes
VSP12484	BA.2	hCoV-19/USA/PA-VSP12484/2022	ON223193			Yes
VSP12485	BA.2	hCoV-19/USA/PA-VSP12485/2022	ON223194			Yes
VSP12487	BA.1.1	hCoV-19/USA/PA-VSP12487/2022	ON223195			Yes
VSP12488	BA.2	hCoV-19/USA/PA-VSP12488/2022	ON223196			Yes
VSP12490	BA.2	hCoV-19/USA/PA-VSP12490/2022	ON223197			Yes
VSP12491	BA.1.1	hCoV-19/USA/PA-VSP12491/2022	ON223198			Yes
VSP12492	BA.2	hCoV-19/USA/PA-VSP12492/2022	ON223199			Yes
VSP12494	BA.2	hCoV-19/USA/PA-VSP12494/2022	ON223200			Yes
VSP12496	BA.1.1	hCoV-19/USA/PA-VSP12496/2022	ON223201			Yes
VSP12497	BA.2	hCoV-19/USA/PA-VSP12497/2022	ON223202			Yes
VSP12499	BA.1.1	hCoV-19/USA/NJ-VSP12499/2022	ON223203			Yes
VSP12500	BA.2	hCoV-19/USA/PA-VSP12500/2022	ON223204			Yes
VSP12501	BA.1.1	hCoV-19/USA/PA-VSP12501/2022	ON223205			Yes
VSP12503	BA.2	hCoV-19/USA/PA-VSP12503/2022	ON223206			Yes
VSP12504	BA.1.1	hCoV-19/USA/PA-VSP12504/2022	ON223207			Yes
VSP12505	BA.2	hCoV-19/USA/PA-VSP12505/2022	ON223208			Yes
VSP12507	BA.1.1	hCoV-19/USA/PA-VSP12507/2022	ON223209			Yes
VSP12508	BA.1.1	hCoV-19/USA/PA-VSP12508/2022	ON223210			Yes
VSP12509	BA.2	hCoV-19/USA/PA-VSP12509/2022	ON223211			Yes
VSP12510	BA.2	hCoV-19/USA/PA-VSP12510/2022				Yes
VSP12511	BA.2	hCoV-19/USA/PA-VSP12511/2022	ON223212			Yes
VSP12515	BA.1.1	hCoV-19/USA/PA-VSP12515/2022	ON223213			Yes
VSP12517	BA.1.1	hCoV-19/USA/PA-VSP12517/2022	ON223214			Yes
VSP12519	BA.1.1	hCoV-19/USA/PA-VSP12519/2022	ON223215			Yes
VSP12520	BA.2	hCoV-19/USA/PA-VSP12520/2022	ON223216			Yes
VSP12521	BA.1.1	hCoV-19/USA/PA-VSP12521/2022	ON223217			Yes
VSP12523	BA.2	hCoV-19/USA/PA-VSP12523/2022	ON223218			Yes
VSP12524	BA.2	hCoV-19/USA/PA-VSP12524/2022	ON223219			Yes
VSP12525	BA.1.1	hCoV-19/USA/PA-VSP12525/2022	ON223220			Yes
VSP12526	BA.2	hCoV-19/USA/PA-VSP12526/2022	ON223221			Yes
VSP12529	BA.2	hCoV-19/USA/PA-VSP12529/2022	ON223222			Yes
VSP12531	BA.2	hCoV-19/USA/PA-VSP12531/2022	ON223223			Yes
VSP12532	BA.1.1	hCoV-19/USA/PA-VSP12532/2022	ON223224			Yes
VSP12534	BA.2	hCoV-19/USA/PA-VSP12534/2022	ON223225			Yes
VSP12536	BA.2	hCoV-19/USA/PA-VSP12536/2022	ON223226			Yes
VSP12537	BA.2	hCoV-19/USA/PA-VSP12537/2022	ON223227			Yes
VSP12538	BA.2	hCoV-19/USA/PA-VSP12538/2022	ON223228			Yes
VSP12539	BA.2	hCoV-19/USA/PA-VSP12539/2022	ON223229			Yes
VSP12543	BA.2	hCoV-19/USA/PA-VSP12543/2022	ON223230			Yes
VSP12544	BA.2	hCoV-19/USA/PA-VSP12544/2022	ON223231			Yes
VSP12551	BA.2	hCoV-19/USA/PA-VSP12551/2022	ON223232			Yes
VSP12552	BA.2	hCoV-19/USA/PA-VSP12552/2022	ON223233			Yes
VSP12556	BA.2	hCoV-19/USA/PA-VSP12556/2022	ON223234			Yes
VSP12557	BA.2	hCoV-19/USA/PA-VSP12557/2022	ON223235			Yes
VSP12559	BA.2	hCoV-19/USA/PA-VSP12559/2022	ON223236			Yes
VSP12560	BA.2	hCoV-19/USA/PA-VSP12560/2022	ON223237			Yes
VSP12563	BA.2	hCoV-19/USA/PA-VSP12563/2022	ON223238			Yes
VSP12565	BA.1.1	hCoV-19/USA/NJ-VSP12565/2022	ON223239			Yes
VSP12566	BA.2	hCoV-19/USA/PA-VSP12566/2022	ON223240			Yes
VSP12567	BA.2	hCoV-19/USA/PA-VSP12567/2022	ON223241			Yes
VSP12568	BA.2	hCoV-19/USA/PA-VSP12568/2022	ON223242			Yes
VSP12571	BA.2	hCoV-19/USA/PA-VSP12571/2022	ON223243			Yes
VSP12575	BA.1.1	hCoV-19/USA/PA-VSP12575/2022				Yes
VSP12576	BA.2	hCoV-19/USA/NJ-VSP12576/2022	ON223244			Yes
VSP12578	BA.2	hCoV-19/USA/PA-VSP12578/2022	ON223245			Yes
VSP12579	BA.2	hCoV-19/USA/PA-VSP12579/2022	ON223246			Yes
VSP12585	BA.2	hCoV-19/USA/PA-VSP12585/2022	ON223247			Yes
VSP12586	BA.2	hCoV-19/USA/PA-VSP12586/2022	ON223248			Yes
VSP12588	BA.2	hCoV-19/USA/NJ-VSP12588/2022	ON223249			Yes
VSP12589	BA.1.1	hCoV-19/USA/PA-VSP12589/2022	ON223250			Yes
VSP12590	BA.2	hCoV-19/USA/PA-VSP12590/2022	ON223251			Yes
VSP12594	BA.1.1	hCoV-19/USA/PA-VSP12594/2022	ON223252			Yes
VSP12595	BA.2	hCoV-19/USA/PA-VSP12595/2022	ON223253			Yes
VSP12596	BA.2	hCoV-19/USA/PA-VSP12596/2022	ON223254			Yes
VSP12597	BA.2	hCoV-19/USA/PA-VSP12597/2022	ON223255			Yes
VSP12601	BA.2	hCoV-19/USA/PA-VSP12601/2022	ON223256			Yes
VSP12602	BA.1.1	hCoV-19/USA/NJ-VSP12602/2022	ON223257			Yes
VSP12607	BA.2	hCoV-19/USA/NJ-VSP12607/2022	ON223258			Yes
VSP12610	BA.2	hCoV-19/USA/PA-VSP12610/2022	ON223259			Yes
VSP12611	BA.2	hCoV-19/USA/PA-VSP12611/2022	ON223260			Yes
VSP12612	BA.2	hCoV-19/USA/PA-VSP12612/2022	ON223261			Yes
VSP12614	BA.2	hCoV-19/USA/NJ-VSP12614/2022	ON223262			Yes
VSP12616	BA.2	hCoV-19/USA/PA-VSP12616/2022	ON223263			Yes
VSP12619	BA.2	hCoV-19/USA/PA-VSP12619/2022	ON223264			Yes
VSP12622	BA.2	hCoV-19/USA/PA-VSP12622/2022	ON223265			Yes
VSP3444							Yes
VSP3448	AY.25.1	hCoV-19/USA/PA-VSP3448/2021	OM570117				Yes
VSP3482							Yes
VSP3484	AY.5	hCoV-19/USA/PA-VSP3484/2021	OM542172				Yes
VSP3485							Yes
VSP3486	AY.103	hCoV-19/USA/PA-VSP3486/2021	OM542173				Yes
VSP3514		hCoV-19/deer/USA/PA-VSP3514/2021	OM570187				Yes
VSP3515		hCoV-19/deer/USA/PA-VSP3515/2021	OM570188				Yes
VSP3516		hCoV-19/deer/USA/PA-VSP3516/2021	OM570189				Yes
VSP3517		hCoV-19/deer/USA/PA-VSP3517/2021	OM570190				Yes
VSP3518							Yes
VSP3552	B.1.243	hCoV-19/USA/PA-VSP3552/2021	OM570122				Yes
VSP3554	AY.100	hCoV-19/USA/PA-VSP3554/2021	OM570123				Yes
VSP3558							Yes
VSP3559	AY.100	hCoV-19/USA/PA-VSP3559/2021	OM570124				Yes
VSP3561	AY.103	hCoV-19/USA/PA-VSP3561/2021	OM570125				Yes
VSP3562	B.1.1.192	hCoV-19/USA/PA-VSP3562/2021	OM570126				Yes
VSP3563	AY.25.1	hCoV-19/USA/PA-VSP3563/2021	OM570127				Yes
VSP3564	AY.119.2	hCoV-19/USA/PA-VSP3564/2021	OM570128				Yes
VSP3565	AY.3	hCoV-19/USA/PA-VSP3565/2021	OM570129				Yes
VSP3566	AY.75	hCoV-19/USA/PA-VSP3566/2021	OM570130				Yes
VSP3572	AY.25.1	hCoV-19/USA/PA-VSP3572/2021	OM570132				Yes
VSP3573		hCoV-19/deer/USA/PA-VSP3573/2021	OM570191				Yes
VSP3574		hCoV-19/deer/USA/PA-VSP3574/2021	OM570192				Yes
VSP3575		hCoV-19/deer/USA/PA-VSP3575/2021	OM570193				Yes
VSP5000-7							Yes
VSP5000-12							Yes
VSP6588							Yes
VSP6590							Yes
VSP6597	AY.25.1	hCoV-19/USA/PA-VSP6597/2021	OM570138				Yes
VSP6600	AY.25	hCoV-19/USA/PA-VSP6600/2021	OM570139				Yes
VSP6601	AY.3	hCoV-19/USA/PA-VSP6601/2021	OM570140				Yes
VSP6602	AY.44	hCoV-19/USA/PA-VSP6602/2021	OM570141				Yes
VSP6604							Yes
VSP6605	AY.25	hCoV-19/USA/PA-VSP6605/2021	OM570142				Yes
VSP6814	AY.100	hCoV-19/USA/PA-VSP6814/2021	OM570143				Yes
VSP6815	AY.3	hCoV-19/USA/PA-VSP6815/2021	OM570144				Yes
VSP6818	AY.103	hCoV-19/USA/PA-VSP6818/2021	OM570145				Yes
VSP6821	AY.103	hCoV-19/USA/PA-VSP6821/2021	OM570146				Yes
VSP6895	AY.103	hCoV-19/USA/NJ-VSP6895/2021	OM570147				Yes
VSP6897	AY.45	hCoV-19/USA/PA-VSP6897/2021	OM570148				Yes
VSP6899	AY.100	hCoV-19/USA/PA-VSP6899/2021	OM570149				Yes
VSP6901	AY.103	hCoV-19/USA/PA-VSP6901/2021	OM570150				Yes
VSP6902	AY.3	hCoV-19/USA/PA-VSP6902/2021	OM570151				Yes
VSP6907							Yes
VSP6908	AY.25.1	hCoV-19/USA/PA-VSP6908/2021	OM570152				Yes
VSP6909	AY.103	hCoV-19/USA/PA-VSP6909/2021	OM570153				Yes
VSP6910	AY.25.1	hCoV-19/USA/PA-VSP6910/2021	OM570154				Yes
VSP6912	AY.3	hCoV-19/USA/PA-VSP6912/2021	OM570155				Yes
VSP6913	AY.25	hCoV-19/USA/PA-VSP6913/2021	OM570156				Yes
VSP6915	AY.3	hCoV-19/USA/PA-VSP6915/2021	OM570157				Yes
VSP6916	AY.122	hCoV-19/USA/PA-VSP6916/2021	OM570158				Yes
VSP6917	AY.43	hCoV-19/USA/PA-VSP6917/2021	OM570159				Yes
VSP6919	AY.103	hCoV-19/USA/PA-VSP6919/2021	OM570160				Yes
VSP6923	AY.100	hCoV-19/USA/NJ-VSP6923/2021	OM570161				Yes
VSP6925							Yes
VSP6926	AY.47	hCoV-19/USA/NJ-VSP6926/2021	OM570162				Yes
VSP7140	AY.25.1	hCoV-19/USA/PA-VSP7140/2021	OM570163				Yes
VSP7144	AY.103	hCoV-19/USA/PA-VSP7144/2021	OM570164				Yes
VSP7145	AY.5	hCoV-19/USA/PA-VSP7145/2021	OM570165				Yes
VSP7147	AY.103	hCoV-19/USA/PA-VSP7147/2021	OM570166				Yes
VSP7152	AY.25.1	hCoV-19/USA/PA-VSP7152/2021	OM570167				Yes
VSP7161	AY.103	hCoV-19/USA/PA-VSP7161/2021	OM570168				Yes
VSP7164	AY.25	hCoV-19/USA/PA-VSP7164/2021	OM570169				Yes
VSP7166	AY.103	hCoV-19/USA/PA-VSP7166/2021	OM570170				Yes
VSP7167	AY.75	hCoV-19/USA/PA-VSP7167/2021	OM570171				Yes
VSP7171	AY.25.1	hCoV-19/USA/PA-VSP7171/2021	OM570172				Yes
VSP7177	AY.44	hCoV-19/USA/PA-VSP7177/2021	OM570173				Yes
VSP7178	AY.75	hCoV-19/USA/PA-VSP7178/2021	OM570174				Yes
VSP7180	AY.103	hCoV-19/USA/PA-VSP7180/2021	OM570175				Yes
VSP7182	AY.47	hCoV-19/USA/PA-VSP7182/2021	OM570176				Yes
VSP7226							Yes
VSP7227							Yes
VSP7228							Yes
VSP7229							Yes
VSP7230	B.1.617.2	hCoV-19/USA/PA-VSP7230/2021	OM542178				Yes
VSP7231	AY.39	hCoV-19/USA/PA-VSP7231/2021	OM542179				Yes
VSP7232							Yes
VSP7233							Yes
VSP7234	B.1.617.2	hCoV-19/USA/PA-VSP7234/2021	OM542180				Yes
VSP7235							Yes
VSP7236	AY.25.1	hCoV-19/USA/PA-VSP7236/2021	OM542181				Yes
VSP9022							Yes
VSP9027							Yes
VSP9867							Yes
VSP9872							Yes
VSP10229	AY.25.1	hCoV-19/USA/PA-VSP10229/2021	OM542030				Yes
VSP10231	AY.100	hCoV-19/USA/PA-VSP10231/2021	OM542031				Yes
VSP10232	AY.119	hCoV-19/USA/PA-VSP10232/2021	OM542032				Yes
VSP10233	AY.25.1	hCoV-19/USA/NJ-VSP10233/2021	OM542033				Yes
VSP10234	AY.100	hCoV-19/USA/PA-VSP10234/2021	OM542034				Yes
VSP10235							Yes
VSP10236	AY.100	hCoV-19/USA/PA-VSP10236/2021	OM542035				Yes
VSP10259	AY.25	hCoV-19/USA/PA-VSP10259/2021	OM542036				Yes
VSP10260	AY.3	hCoV-19/USA/PA-VSP10260/2021	OM542037				Yes
VSP10262	B.1.617.2	hCoV-19/USA/PA-VSP10262/2021	OM542038				Yes
VSP10264	AY.119	hCoV-19/USA/PA-VSP10264/2021	OM542039				Yes
VSP10265	AY.26	hCoV-19/USA/PA-VSP10265/2021	OM542040				Yes
VSP10266	AY.25.1	hCoV-19/USA/PA-VSP10266/2021	OM542041				Yes
VSP10268	AY.25	hCoV-19/USA/NJ-VSP10268/2021	OM542042				Yes
VSP10273	AY.39	hCoV-19/USA/PA-VSP10273/2021	OM542043				Yes
VSP10274	AY.25.3	hCoV-19/USA/PA-VSP10274/2021	OM542044				Yes
VSP10275	AY.39	hCoV-19/USA/PA-VSP10275/2021	OM542045				Yes
VSP10276	AY.39	hCoV-19/USA/PA-VSP10276/2021	OM542046				Yes
VSP10277	AY.39	hCoV-19/USA/PA-VSP10277/2021	OM542047				Yes
VSP10278							Yes
VSP10296							Yes
VSP10299	AY.43	hCoV-19/USA/PA-VSP10299/2021	OM542048				Yes
VSP10302	AY.25	hCoV-19/USA/PA-VSP10302/2021	OM542049				Yes
VSP10303	AY.107	hCoV-19/USA/PA-VSP10303/2021	OM542050				Yes
VSP10306	AY.3.1	hCoV-19/USA/NJ-VSP10306/2021	OM542051				Yes
VSP10307	BA.1	hCoV-19/USA/PA-VSP10307/2021	OM542052				Yes
VSP10309							Yes
VSP10310	AY.103	hCoV-19/USA/PA-VSP10310/2021	OM542053				Yes
VSP10312	AY.44	hCoV-19/USA/NJ-VSP10312/2021	OM542054				Yes
VSP10315	AY.3	hCoV-19/USA/PA-VSP10315/2021	OM542055				Yes
VSP10317							Yes
VSP10318	AY.119	hCoV-19/USA/PA-VSP10318/2021	OM542056				Yes
VSP10324							Yes
VSP10325	AY.103	hCoV-19/USA/PA-VSP10325/2021	OM542057				Yes
VSP10326	AY.121	hCoV-19/USA/PA-VSP10326/2021	OM542058				Yes
VSP10327	AY.3	hCoV-19/USA/PA-VSP10327/2021	OM542059				Yes
VSP10328							Yes
VSP10329	BA.1	hCoV-19/USA/PA-VSP10329/2021	OM542060				Yes
VSP10330	AY.25	hCoV-19/USA/PA-VSP10330/2021	OM542061				Yes
VSP10331							Yes
VSP10332							Yes
VSP10334	AY.44	hCoV-19/USA/PA-VSP10334/2021	OM542062				Yes
VSP10335	AY.44	hCoV-19/USA/PA-VSP10335/2021	OM542063				Yes
VSP10336	AY.3.3	hCoV-19/USA/PA-VSP10336/2021	OM542064				Yes
VSP10337							Yes
VSP10339							Yes
VSP10341	AY.43.3	hCoV-19/USA/NJ-VSP10341/2021	OM542065				Yes
VSP10342	AY.25	hCoV-19/USA/PA-VSP10342/2021	OM542066				Yes
VSP10343	AY.119.2	hCoV-19/USA/PA-VSP10343/2021	OM542067				Yes
VSP10344	B.1.617.2	hCoV-19/USA/PA-VSP10344/2021	OM542068				Yes
VSP10346	AY.4	hCoV-19/USA/PA-VSP10346/2021	OM542069				Yes
VSP10347	AY.25.1	hCoV-19/USA/PA-VSP10347/2021	OM542070				Yes
VSP10348	AY.103	hCoV-19/USA/NJ-VSP10348/2021	OM542071				Yes
VSP10351	AY.122	hCoV-19/USA/PA-VSP10351/2021	OM542072				Yes
VSP10352	AY.118	hCoV-19/USA/PA-VSP10352/2021	OM542073				Yes
VSP10353	AY.118	hCoV-19/USA/PA-VSP10353/2021	OM542074				Yes
VSP10354	AY.119	hCoV-19/USA/NJ-VSP10354/2021	OM542075				Yes
VSP10355	AY.118	hCoV-19/USA/PA-VSP10355/2021	OM542076				Yes
VSP10360	AY.4	hCoV-19/USA/PA-VSP10360/2021	OM542077				Yes
VSP10362	AY.103	hCoV-19/USA/PA-VSP10362/2021	OM542078				Yes
VSP10363	AY.44	hCoV-19/USA/PA-VSP10363/2021	OM542079				Yes
VSP10364	AY.127	hCoV-19/USA/PA-VSP10364/2021	OM542080				Yes
VSP10365	AY.25.1	hCoV-19/USA/PA-VSP10365/2021	OM542081				Yes
VSP10366	BA.1.1	hCoV-19/USA/PA-VSP10366/2021	OM542082				Yes
VSP10367	AY.25	hCoV-19/USA/PA-VSP10367/2021	OM542083				Yes
VSP10368	AY.25.3	hCoV-19/USA/PA-VSP10368/2021	OM542084				Yes
VSP10371	AY.25	hCoV-19/USA/PA-VSP10371/2021	OM542085				Yes
VSP10375							Yes
VSP10376	AY.25.1	hCoV-19/USA/PA-VSP10376/2021	OM542086				Yes
VSP11178	BA.1	hCoV-19/USA/PA-VSP11178/2021	OM569943				Yes
VSP11182							Yes
VSP11185	BA.1.1	hCoV-19/USA/PA-VSP11185/2021	OM569944				Yes
VSP11186	BA.1.1	hCoV-19/USA/PA-VSP11186/2021	OM569945				Yes
VSP11189	BA.1.1	hCoV-19/USA/PA-VSP11189/2021	OM569946				Yes
VSP11194	BA.1	hCoV-19/USA/PA-VSP11194/2021	OM569947				Yes
VSP11197	BA.1.1	hCoV-19/USA/PA-VSP11197/2021	OM569948				Yes
VSP11198							Yes
VSP11199							Yes
VSP11202	BA.1.1	hCoV-19/USA/PA-VSP11202/2021					Yes
VSP11203	BA.1	hCoV-19/USA/PA-VSP11203/2021	OM569949				Yes
VSP11205	BA.1.1	hCoV-19/USA/PA-VSP11205/2021	OM569950				Yes
VSP11207	BA.1.1	hCoV-19/USA/PA-VSP11207/2021	OM569951				Yes
VSP11208	BA.1	hCoV-19/USA/PA-VSP11208/2021	OM569952				Yes
VSP11216	AY.103	hCoV-19/USA/NJ-VSP11216/2021	OM569953				Yes
VSP11220	BA.1	hCoV-19/USA/PA-VSP11220/2021	OM569954				Yes
VSP11221							Yes
VSP11222	BA.1.1	hCoV-19/USA/PA-VSP11222/2021	OM569955				Yes
VSP11223	BA.1	hCoV-19/USA/PA-VSP11223/2021	OM569956				Yes
VSP11224	BA.1.1	hCoV-19/USA/PA-VSP11224/2021	OM569957				Yes
VSP11226							Yes
VSP11228	BA.1.1	hCoV-19/USA/NJ-VSP11228/2021	OM569958				Yes
VSP11230							Yes
VSP11234	BA.1	hCoV-19/USA/PA-VSP11234/2021	OM569959				Yes
VSP11237	BA.1.1	hCoV-19/USA/PA-VSP11237/2021	OM569960				Yes
VSP11241							Yes
VSP11243							Yes
VSP11248	BA.1	hCoV-19/USA/PA-VSP11248/2021	OM569961				Yes
VSP11260	BA.1	hCoV-19/USA/PA-VSP11260/2021	OM569962				Yes
VSP11279	BA.1.1	hCoV-19/USA/PA-VSP11279/2021	OM569963				Yes
VSP11281	BA.1.1	hCoV-19/USA/PA-VSP11281/2021	OM569964				Yes
VSP11284	BA.1	hCoV-19/USA/PA-VSP11284/2021	OM569965				Yes
VSP11287	BA.1.1	hCoV-19/USA/NJ-VSP11287/2021	OM569966				Yes
VSP11289	BA.1.1	hCoV-19/USA/PA-VSP11289/2021	OM569967				Yes
VSP11293	BA.1.1	hCoV-19/USA/NJ-VSP11293/2021	OM569968				Yes
VSP11297	BA.1.1	hCoV-19/USA/PA-VSP11297/2021	OM569969				Yes
